# Lessons learned from the resilience of Chinese hospitals to the COVID-19 pandemic: a scoping review

**DOI:** 10.1101/2021.03.15.21253509

**Authors:** Jack Stennett, Renyou Hou, Lola Traverson, Valéry Ridde, Kate Zinszer, Fanny Chabrol

**Affiliations:** CEPED, Institute for Research on Sustainable Development, IRD-Université de Paris, ERL INSERM SAGESUD, 45 Rue des Saints-Pères, 75006, Paris, France.; Centre de recherche en santé publique, Montréal, Canada / Université de Montréal, Montréal, Canada

## Abstract

As the SARS-CoV-2 pandemic has brought huge strain on hospitals worldwide, the resilience shown by China’s hospitals appears to have been a critical factor in their successful response to the pandemic. This paper aims to determine the key findings, recommendations and lessons learned in terms of hospital resilience during the pandemic, as well as the quality and limitations of research in this field at present.

We conducted a scoping review of evidence on the resilience of hospitals in China during the COVID-19 crisis in the first half of 2020. Two online databases (the CNKI and WHO databases) were used to identify papers meeting the eligibility criteria, from which we selected 59 publications (English: n= 26; Chinese: n= 33). After extracting the data, we present an information synthesis using a resilience framework.

We found that much research was rapidly produced in the first half of 2020, describing certain strategies used to improve hospital resilience, particularly in three key areas: human resources; management and communication; and security, hygiene and planning. Our search revealed that considerable attention was focused on interventions related to training, healthcare worker well-being, e-health/ telemedicine, and work organization, while other areas, such as hospital financing, information systems and healthcare infrastructure, were less well represented in the literature.

We identified a number of lessons learned regarding how China’s hospitals have maintained resilience when confronted with the SARS-CoV-2 pandemic. However, we also noted that the literature was dominated by descriptive case studies, often lacking consideration of methodological limitations, and that there was a lack of both highly-focused research on individual interventions and holistic research that attempted to unite the topics within a resilience framework. Research on Chinese hospitals would benefit from a greater range of analysis in order to draw more nuanced and contextualised lessons from the responses to the crisis.

## Supplementary material for "Lessons learned from the resilience of Chinese hospitals to the COVID-19 pandemic: a scoping review": Tables 3, 4 and 5

### Sheet: Table 3- Location and Character
Number	Title	Author	Reference	Specific Ward/ Hospital Characteristics	Category of Hospital	Hospital Name (if available)	Region	Theme
E1	Management of an endoscopy center during the outbreak of COVID-19: Experience from West China Hospital.	Gao, Yuan and Ye, Lian-Song and Du, Jiang and Zhang, Qiong-Ying and Hu, Bing	Gao et al., 2020	Endoscopy Centre	Tertiary A Hospital	West China Hospital, Sichuan University	Sichuan	General Management
E2	A quantitative and qualitative study on the neuropsychiatric sequelae of acutely ill COVID-19 inpatients in isolation facilities.	Hao, Fengyi and Tam, Wilson and Hu, Xiaoyu and Tan, Wanqiu and Jiang, Li and Jiang, Xiaojiang and Zhang, Ling and Zhao, Xinling and Zou, Yiran and Hu, Yirong and Luo, Xi and McIntyre, Roger S and Quek, Travis and Tran, Bach Xuan and Zhang, Zhisong and Pham, Hai Quang and Ho, Cyrus S H and Ho, Roger C M	Hao et al., 2020	Isolation Factilities	Secondary and Tertiary	Various Hospitals	Chongqing	Isolation; Mental Health Care
E3	The development of the COVID-19 Psychological Resilience Model and its efficacy during the COVID-19 pandemic in China.	He, Zongling and Chen, Jiajia and Pan, Keliang and Yue, Yuchuan and Cheung, Teris and Yuan, Yin and Du, Na and Zhao, Yan and Feng, Yusu and Zhou, Die and Zhou, You and Lu, Fengmei and Chen, Yong and He, Manxi and Xiang, Yu-Tao	He et al., 2020	Psychological Facilities	Secondary and Tertiary	Various Hospitals	Chengdu, Sichuan	Psychological support; Telemedicine
E4	Impact of COVID-19 on loneliness, mental health, and health service utilisation: a prospective cohort study of older adults with multimorbidity in primary care.	Wong, Samuel Yeung Shan and Zhang, Dexing and Sit, Regina Wing Shan and Yip, Benjamin Hon Kei and Chung, Roger Yat-Nork and Wong, Carmen Ka Man and Chan, Dicken Cheong Chun and Sun, Wen and Kwok, Kin On and Mercer, Stewart W	Wong et al., 2020	Primary Care Facilities	Primary Hospitals	Various Hospitals	Hong Kong; Shenzhen	Mental Health Care
E5	Taizhou's COVID-19 prevention and control experience with telemedicine features.	Yang, Honghua and Cao, Xiaoxia and Sun, Shichang and Han, Yeqiong and Zhou, Fangyi and Liu, Neng	Yang et al., 2020	General Hospital	General Hospital	Taizhou and Enze Hospital (primarily)	Taizhou, Zhejiang	Telemedicine; comprehensive care
E6	The Internet Hospital Plus Drug Delivery Platform for Health Management During the COVID-19 Pandemic: Observational Study.	Shao, Cenyi and Li, Shijian and Zhu, Feng and Zhao, Dahai and Shao, Hui and Chen, Haixiao and Zhang, Zhiruo	Shao et al., 2020	Tertiary Hospital	Tertiary A Hospital	People’s Hospital of Baoan Shenzhen	Shenzhen City, Guangdong	Healthcare management
E7	Improving staff safety with checklists during novel coronavirus disease (COVID-19) pandemic: A quasi-experiment study in vascular surgical department.	Ding, Liang and She, Qiuru and Chen, Fengxian and Chen, Zitong and Jiang, Meifang and Huang, Huasi and Li, Yujin and Liao, Chaofeng	Ding et al., 2020	Vascular Surgery Department	Tertiary A Hospital	West China Hospital, Sichuan	Sichuan	Checklists; Staff Safety
E8	Effects of Internet Hospital Consultations on Psychological Burdens and Disease Knowledge During the Early Outbreak of COVID-19 in China: Cross-Sectional Survey Study.	Huang, Jing and Liu, Xiaoyan and Wu, Zhoupeng and Zhang, Lin and Yang, Xinghai	Huang et al., 2020	Internet- General Hospital	Internet- General Hospital	Mianyang Central Hospital; online	Sichuan	E-medicine; communication
E9	Removed
E10	Monitoring and Management of Home-Quarantined Patients With COVID-19 Using a WeChat-Based Telemedicine System: Retrospective Cohort Study.	Wang, Yuanyuan and Duan, Zhizhou and Ma, Zikun and Mao, Yize and Li, Xiyuan and Wilson, Amanda and Qin, Huiying and Ou, Jianjun and Peng, Ke and Zhou, Fangjian and Li, Chaofeng and Liu, Zhuowei and Chen, Runsen	Wang et al., 2020	Tertiary Hospital	Tertiary A Hospital	Tongji Hospital	Wuhan	Telemedicine; monitoring
E11	Ward renovation and PPE use procedures to protect medical staff from COVID-19 infection.	Xu, Hui and Huang, Sufang and Qiu, Chun and Liu, Shangkun and Deng, Juan and Jiao, Bo and Tan, Xi and Ai, Ling and Xiao, Yaru and Belliato, Mirko and Yan, Li	Xu et al., 2020	Non-specific	Tertiary A Hospital	Various (Suining Central Hospital)	Sichuan	Ward Renovation; Management
E12	Contingency Nursing Management in Designated Hospitals During COVID-19 Outbreak.	Lin, Zhengze and Shu, Hongmei and Jiang, Dongping and He, Yanlan and Xia, Hongtao and Liu, Yong and Xie, Nan	Lin et al., 2020	General to designated hospital	Tertiary A Hospital	Shantou Central Hospital	Shantou, Guangzhou	Nursing management; ward transformation
E13	A qualitative study of the vocational and psychological perceptions and issues of transdisciplinary nurses during the COVID-19 outbreak.	Wu, XiaoYing and Zheng, ShaoYan and Huang, JiaJia and Zheng, ZeLi and Xu, ManQing and Zhou, YuHua	Wu et al., 2020	Frontline Nurses	Tertiary A Hospital	Hubei Frontline Hospital	Wuhan	Transdisciplinary nurses
E14	Pilot Study Using Telemedicine Video Consultation for Vascular Patients&#039; Care During the COVID-19 Period.	Fan, Jing and Hu, Kaihui and Li, Xueqin and Jiang, Ying and Zhou, Xiang and Gou, Xin and Li, Xinyuan	Fan et al., 2020	Division of Vascular Surgery	Tertiary A Hospital	University of Hong Kong, Shenzhen Hospital, Shenzhen, China,	Shenzhen/ HK, Guangdong	Telemedicine
E15	Will healthcare workers improve infection prevention and control behaviors as COVID-19 risk emerges and increases, in China?	Li, Hai-Lei and Chan, Yiu Che and Huang, Jian-Xiong and Cheng, Stephen W	Li, Chan et al., 2020	Tertiary Hospitals	Tertiary A Hospital	Gannan Medical University Hospital	Ganzhou, Jiangxi; Wuhan, Hubei	HCW behaviour; risk management
E16	Use of personal protective equipment against coronavirus disease 2019 by healthcare professionals in Wuhan, China: cross sectional study.	Lai, Xiaoquan and Wang, Xuemei and Yang, Qiuxia and Xu, Xiaojun and Tang, Yuqing and Liu, Chenxi and Tan, Li and Lai, Ruying and Wang, He and Zhang, Xinping and Zhou, Qian and Chen, Hao	Lai et al. 2020	Four hospitals in Hubei	Tertiary A and Secondary Hospital	West division of Union Hospital, Guanggu division of Tongji Hospital, Hankou Hospital, and Honghu Hospital.	Hubei (Wuhan and Jingzhou)	PPE use; HCW behaviour
E17	Application of the PDCA cycle for standardized nursing management in a COVID-19 intensive care unit.	Liu, Min and Cheng, Shou-Zhen and Xu, Ke-Wei and Yang, Yang and Zhu, Qing-Tang and Zhang, Hui and Yang, Da-Ya and Cheng, Shu-Yuan and Xiao, Han and Wang, Ji-Wen and Yao, He-Rui and Cong, Yu-Tian and Zhou, Yu-Qi and Peng, Sui and Kuang, Ming and Hou, Fan-Fan and Cheng, K K and Xiao, Hai-Peng	Liu et al. 2020	ICU	Tertiary A Hospital	Renmin Hospital of Wuhan University	Wuhan	Healthcare management;
E18	How hospitals in mainland China responded to the outbreak of COVID-19 using information technology-enabled services: An analysis of hospital news webpages.	Chen, Yihong and Zheng, Jili and Wu, Dingyun and Zhang, Yuxia and Lin, Ying	Chen et al. 2020	High-ranked hospitals throughout China	Tertiary A Hospitals			Communication; telemedicine
E19	A simulation training course for family medicine residents in China managing COVID-19.	Yan, Aihua and Zou, Yi and Mirchandani, Dinesh A	Yan et al. 2020	General Hospital	Tertiary A Hospital	Shanghai Tongren Hospital	Shanghai	Simulation; training
E20	Geo-temporal distribution of 1,688 Chinese healthcare workers infected with COVID-19 in severe conditions-A secondary data analysis.	Shi, Dandan and Lu, Hong and Wang, Haiyuan and Bao, Shisan and Qian, Lingmei and Dong, Xiaoyan and Tao, Kun and Xu, Zhongqing	Shi et al. 2020	Across China	Tertiary A Hospital	Across China	Across China	HCW Infection
E21	Perceived infection transmission routes, infection control practices, psychosocial changes, and management of COVID-19 infected healthcare workers in a tertiary acute care hospital in Wuhan: a cross-sectional survey.	Gao, Wayne and Sanna, Mattia and Tsai, Min Kuang and Wen, Chi Pang	Gao, Sanna et al., 2020	Tertiary Acute Care Hospital	Tertiary A Hospital	Zhongnan Hospital of Wuhan University	Wuhan	HCW infection; management
E22	Environmental contamination of SARS-CoV-2 in healthcare premises.	Jin, Ying-Hui and Huang, Qiao and Wang, Yun-Yun and Zeng, Xian-Tao and Luo, Li-Sha and Pan, Zhen-Yu and Yuan, Yu-Feng and Chen, Zhi-Min and Cheng, Zhen-Shun and Huang, Xing and Wang, Na and Li, Bing-Hui and Zi, Hao and Zhao, Ming-Juan and Ma, Lin-Lu and Deng, Tong and Wang, Ying and Wang, Xing-Huan	Jin et al. 2020	COVID Hospital	Tertiary A Hospital	Zhongnan Hospital of Wuhan University	Wuhan	Environmental contamination; behaviour
E23	Severe psychological distress among patients with epilepsy during the COVID-19 outbreak in southwest China.	Ye, Guangming and Lin, Hualiang and Chen, Song and Wang, Shichan and Zeng, Zhikun and Wang, Wei and Zhang, Shiyu and Rebmann, Terri and Li, Yirong and Pan, Zhenyu and Yang, Zhonghua and Wang, Ying and Wang, Fubing and Qian, Zhengmin and Wang, Xinghuan	Ye et al. 2020	Mental Health/ Neurology	Tertiary A Hospital	West China Hospital	Chengdu, Sichuan	Epilepsy; psychological distress
E24	Knowledge, attitude, and practice regarding COVID-19 among healthcare workers in Henan, China.	Hao, Xiaoting and Zhou, Dong and Li, Zhe and Zeng, Guojun and Hao, Nanya and Li, Enzhi and Li, Wenjing and Deng, Aiping and Lin, Mintao and Yan, Bo	Hao and Zhou et al., 2020	100s of hospitals	Multiple Hospitals	Various	Henan	HCW knowledge; practices; attitudes
E25	The Distance Teaching Practice of Combined Mode of Massive Open Online Course Micro-Video for Interns in Emergency Department During the COVID-19 Epidemic Period.	Zhang, M and Zhou, M and Tang, F and Wang, Y and Nie, H and Zhang, L and You, G	Zhang et al. 2020	Emergency Department	Tertiary A Hospital	Tongji Hospital Affiliated to Tongji Medical College of Huazhong University of Science and Technolog	Hubei	Training; use of technology
E26	The Battle Against Coronavirus Disease 2019 (COVID-19): Emergency Management and Infection Control in a Radiology Department.	Zhu, Wanbo and Li, Xinyuan and Wu, Yanning and Xu, Changqing and Li, Li and Yang, Jiazhao and Fang, Shiyuan	Zhu et al. 2020	Radiology Department; a national regional medical center with 4,300 beds and a tertiary referral center in Sichuan province	Tertiary A Hospital	West China Hospital	Chengdu, Sichuan	Management, strategy
E27	Community quarantine strategy against coronavirus disease 2019 in Anhui: An evaluation based on trauma center patients.	Huang, Zixing and Zhao, Shuang and Li, Zhenlin and Chen, Weixia and Zhao, Lihong and Deng, Lipeng and Song, Bin	Huang and Zhao et al. 2020	Trauma Centre	Tertiary A Hospital	First Affiliated Hospital of University of Science and Technology of China and the Southern branch of the Anhui Provincial Hospital	Anhui	Community Quarantine; injuries
C1	Scheduling pattern of nursing in intensive care department during period of prevention and control of COVID⁃19	Guo Chunling, Qu Zhaohui, LIU Weiquan, DENG Juan	Guo et al, 2020	Nursing Department	Tertiary A Hospital	Tongji Hospital, Tongji Medical School, Huazhong University of Science and Technology	Wuhan	Nursing management
C2	"Nursing management process in whole-system-takeover model in which national medical teams joined local area hospital to combat Coronavirus disease 2019 (COVID-19) (2. Nursing management practice of resident hospitals in conjunction with restructuring medical teams to treat new coronavirus pneumonia_Xu Rong, P. 1: 580)"	Xu Rong, Liu Shuang, Huang Haishan, Wang Hui, Wang Ying, Hu Luhong, Huang Lihong, Liu Yu, Wang Ling, Zhang Huirong, Liu Li	Xu, Liu et al. 2020	Nursing Department	Tertiary A Hospital	Tongji Hospital, Tongji Medical School, Huazhong University of Science and Technology	Wuhan	Nursing management
C3	Practice and discussion of outpatient pharmaceutical care based on O2O model during COVID-19 epidemic	Luo Li, Chen Wen, Ma Lin, Liu Ya-ni, Lyu Yong-ng, Zhang Yu, Wu Yong	Luo, Chen et al. 2020	Cardiology, neurology, info, endocrinology and other chronic disease departments	Tertiary A Hospital	Union Hospital, Tongji Medical College, Huazhong University of Science and Technology	Wuhan	Online pharmacy; telemedicine
C4	The emergency training strategies of nursing team in the designated hospital for COVID-19 epidemic/	Luo Pei-pei，Cai Lei，Li Li-li，Shao Meng-ye，GUO Qi-qi，FANG Heng-ying	Luo, Cai et al. 2020	Nursing Department	Tertiary A Hospital	Third Affiliated Hospital of Sun Yat-sen University	Guangdong	Training; use of technology
C5	Independent outpatient unit mode and its role in the department of respiratory and critical care medicine during the outbreak of coronavirus disease 2019	ZHANG Jing-xi, SHI Dong-chen,, SUN Qin-ying1 , NIE Xiao-meng, CHEN Lin. WANG Dong-mei2 , ZHAO Li-jun1 . HUANG Yi1. BAI Chong1*	Zhang, Shi et al. 2020	Department of Respiratory and Critical Care Medicine	Tertiary A Hospital	Changhai Hospital, Naval Medical University (Second Military Medical University)	Shanghai	Ward Renovation; Management
C6	Establishment and implementation of standardized training program on prevention and control of coron- avirus disease 2019 in general hospitals/	WU Xinjuan，GUO Na，CAO Jing，LI Zhen，JIAO Jing，ZHAO Yan-wei，BO Haixin，WANG Wei	Wu, Guo et al. 2020	Department of Nursing (Study meant for comprehensive/ general hospitals)	Tertiary A Hospital	Chinese Academy of Medical Sciences and Peking Union Medical College Hospital	Beijing	Training
C7	Prevention against coronavirus disease 2019 in community health service centers and tertiary hospitals in Shanghai: a survey of current situation	WANG Hui, WANG Fang-tao, SUN Xiao-ting, XU Xiang-huai, ZHAO Xin-xin	Ang et al. 2020	Community Health Service Centres and tertiary hospitals	Community Health Service Centres and tertiary hospitals	Multiple	Shanghai	Management, strategy
C8	Urgent recommendation and practice of prevention and control of novel coronavirus disease 2019 (COVID-19) in intensive care units in West China Hospital of Sichuan University during the epidemics	WANG Lingying, HE Lin, DENG Lijing, AN Qi, ZHANG Jinmei, ZHANG Fengming, CHEN Lijun; LUO Yulan,, FENG Mei, LUO Bingru , TANG Menglin	Wang, He et al. 2020	Intensive Care Departments	Tertiary A Hospital	West China Hospital of Sichuan University	Chengdu, Sichuan	Management, strategy
C9	Application of E-Pass in Screening the Patients in Tertiary General Hostal Under the Outbreak of Novel Coronavirus Pneumonia	LU Xiaojun, HAO Jianling, YANG Hua, CHEN Jue, WANG Zhiyong, LU Xiaoying	Lu, Hao et al. 2020	Outpatients Department (sample taken from)	Tertiary A Hospital	Tertiary general hospital	Shanghai	Management, strategy
C10	Construction and practice of a preparedness and reponse training program for nurses to battle COVID-19	Cui Jinrui, Hu Luhong, Hung Lihong, Wang Hui, Wan Qing, Liu Xueqing, Liu Junya.	Cui et al. 2020	Isolation wards Nursing Department,	Tertiary A Hospital	Tongji Hospital, Tongji Medical School, Huazhong University of Science and Technology	Wuhan, Hubei	Training
C11	Difficulties and countermeasures for training of medical staff in non-designated hospitals during COVID-19 epidemic	Xia Xian, Li Wei, Gao Hongyan, Wang Zhigang	Xia, Li et al. 2020	Nursing Departments	Tertiary A Hospital	The Seventh Medical Center of Chinese PLA General Hospital	Beijing	Training
C12	Optimal allocation of personal projective equipment and disinfectant support for disinfected medical teams for prevention and control-of COVID-19	ZHANG Xiu-yue, LIU Yi-shan2	Zhang, Liu et al. 2020	Office for Healthcare-associated Infection Management	Tertiary A Hospital	Shenyang Hospital of China Medical University	Shenyang	PPE use; HCW behaviour
C13	Investigation and analysis of children's hospital's prevention and control ability against COVID-19	QIN Xiao-ping*, WANG CHuan-qing, WANG Li, ZHAO Dan-yang, WANG Jun, YANG Jian	Qin et al. 2020	Fever clinics + Emergency wards	Multiple Hospitals	30 children's hospitals	Across China	Nosocomial infection; management
C14	Implementation of 6S methodology combined with visual management in COVID-19 wards of Hubei province	Wang Lingling, Yang Li, Wang Caihong, Ren Yan, Ding Jianling, Li Ping	Wang, Yang et al. 2020	COVID-19 wards	Tertiary A Hospital	Renmin Hospital of Wuhan University	Wuhan, Hubei	Management, strategy
C15	Application of refined management in prevention and control of coronavirus disease 2019 epidemic in non- isolated areas of a general hospital/	XU Caijuan，JIN Jingfen，SONG Jianping，YANG Yan，YAO Meiqi， ZHANG Yuping，ZHAO Ruiyi，CHEN Zhimei	Xu, Jin et al. 2020	Nursing Department/ Non-Isolated Wards	Tertiary A Hospital	Second Affiliated Hospital of Zhejiang University School of Medicine	Zhejiang	Management, strategy
C16	Effect Analysis of Training of COVID-19 Coping Strategies in the Hospital	DONG Shu，HU Wen-shuang, ZHOU Qing-tao，et al.	Dong, Hu, Zhou et al. 2020	Nursing Department	Tertiary A Hospital	Peking University, Third Hospital	Beijing	Training
C17	Removed
C18	Survey on self-protection compliance and the satisfaction towards self-protection behaviors among medical staff during the outbreak of COVID-19 /	ZHAO Liting, GUO jinyu, SUN Hong, WANG Ling //	Zhao, Guo, Sun et al. 2020	Trauma Center	Tertiary A Hospital	Peking University People's Hospital	Beijing	PPE use; HCW behaviour
C19	Exploration on Rapid Transformation of Novel Coronavirus Pneumonia Isolation Ward	ZHAO Fangfang,LI Li, CHANG Jie,QI Zhi,ZHOU Guobin,CHEN Lishan,CHAI Mingzhen2, WANG Jin2,YANG Ying2,CHENG Yaqing2,XU Kaiyun	Zhao, Li et al. 2020	COVID-19 Isolation Wards	Tertiary A Hospital	Eastern Hepatobiliary Surgery Hospital Affiliated to Naval Medical University	Shanghai	Ward Renovation; Management
C20	Removed
C21	Nursing management in isolation wards for coronavirus disease 2019 in a general hospital under a joint rescue model/	FENG Mei，WANG Qian，SU Jie，CAO Xiaoyi，WANG Wenxiu，WU Xiaoling，WU Ying，ZHU Jing，ZHANG Yanlin，LI Lingli，JIANG Yan	Feng, Wang , Su et al. 2020	Isolation Wards/ Nursing	Tertiary A Hospital	COVID-19 designated hospital	Wuhan, Hubei	Nursing management
C22	Nursing care of 37 imported cases with coronavirus disease 2019 under cross-cultural background/	ZHANG Zhigang,CAI Xiaolin,MA Fangli,WU Yuchen,CHEN Ke,FU Xiaoyan,HE Jufang,WEI Huaping	Zhang , Cai et al. 2020	Nursing Department	Tertiary A Hospital and Secondary A	Two hospitals in Lanzhou chosen for COVID use (Nursing Department of Lanzhou Pulmonary Hospital; Department of Critical Care Medicine, First Hospital of Lanzhou University)	Lanzhou, Gansu	Nursing management; cultural differences
C23	Practice and function of transitional wards in treatment of non-coronavirus disease 2019 patients	LIANG Xiao-ming, DENG Bo-rong, JIN Cheng, TONG Xiao-ling	Liang, Deng et al. 2020	Transitional Wards	Tertiary A Hospital	Department of Medical Service, General Hospital of Central Theater Command of the People's Liberation Army	Wuhan, Hubei	Management, strategy
C24	Emergency response and management in delivery room during the epidemic of COVID-19	Yang Lingyan, Zhang Fan, Liu Li, Zeng Tieying,Wang Hui	Yang, Zhang et al. 2020	Maternity Ward / Delivery Rooms	Tertiary A Hospital	Tongji Hospital, Tongji Medical School, Huazhong University of Science and Technology	Wuhan, Hubei	Management, strategy
C25	Preparation and management of emergency nursing team to treat COVID-19	Zhao Qinghua, Liu Jie, Li Yu, Jia Wenbi, Ding Fu, Xie Weibo, Jia Wenna, Xiao Mingzhao	Zhao, Liu, Li et al. 2020	Nursing Department	Tertiary A Hospital	The First Affiliated Hospital of Chongqing Medical University	Chongqing	Nursing management
C26	Prevention and Control of Nosocomial Infection of COVID-19 in Healthcare Workers： Recommendation of the Third Affiliated Hospital of Sun Yat-sen University	The Medical Working Group of the Third Affiliated Hospital of Sun Yat-sen University for Prevention and Control of COVID-19 Nosocomial Infection	The Medical Working Group of the Third Affiliated Hospital of Sun Yat-sen University for Prevention and Control of COVID-19 Nosocomial Infection, 2020	The Medical Working Group	Tertiary A Hospital	Third Affiliated Hospital of Sun Yat-sen University	Guangzhou, Guangdong	Nosocomial infection; management
C27	Construction and application of nursing management scheme for suspected COVID-19 of isolation ward	LI Yinghua，LI Suhong，LI Xiaojin，TAN Qinghua	Li, Li, Li et al. 2020	Department of Infectious Diseases	Tertiary A Hospital	East Hospital of the First Affiliated Hospital of Sun Yat-sen University	Guangzhou, Guangdong	Nursing management
C28	Construction of coronavirus disease 2019 prevention and control strategy in specialized hospital based on disaster vulnerability analysis/	YU Man，ZHANG Qingwei，YANG Qiaofang，WANG Jing，HAO Ruonan， ZHANG Linhong	Yu, Zhang, Yang et al. 2020	Heart Center	Tertiary A Hospital	Henan Provincial People's Hospital	Henan	Management, strategy
C29	Analysis of application effect of the reorganization system management mode in nursing management of coronavirus disease 2019 isolation ward/	CHEN Qiaoling，CHEN Meirong，ZHENG Yan，LU Shenlei，LI Bixia， LAN Yuling，LIN Yu	Chen, Chen, Zheng et al. 2020	The Third Department of Critical Care Medicine	Tertiary A Hospital	Fujian Provincial Hospital	Fujian	Nursing management
C30	Nursing management and experience of the general ward in the fight against the coronavirus disease 2019/	ZHENG Yuzhen，LIU Hui，LI Xiaohua，ZHANG Guoxiang	Zheng, Liu et al. 2020	Department of Nursing	Tertiary A Hospital	Karamay City Heart Hospital	Karamay City, Xinjiang Uygur Autonomous Region	Nursing management
C31	Study on the experience of medical and nursing services supported by mobile health care for patients during the epidemic of coronavirus disease 2019	LI Na，HUANG Yuting，ZHANG Xueying，HUANG Wanwei，	Li, Huang, Zhang et al. 2020	Departments of Nursing and Breast Cancer	Tertiary A Hospital	Sun Yat-sen University Cancer Center	Guangzhou, Guangdong	Telemedicine; use of technology
C32	Pre-hospital treatment and transport strategy for patients with coronavirus disease 2019	/LAI Kailan，HUANG Sang，LU Qing，YU Cuixiang	Lai, Huang et al. 2020	Department of Emergency Medicine	Tertiary A Hospital	The Fifth Affiliated Hospital of Sun Yat-sen University	Guangzhou, Guangdong	Transport: management
C33	Construction and practice of home care system for chronic wound based on internet platform under the prevalence of coronavirus disease 2019/	ZHU XiaoMei，CHEN Yongyi，WEI Di，LI Xuying，TANG Xinhui， CHEN Yupan，LIU Huayun，ZHANG Yang	Zhu, Chen, Wei et al. 2020	Stoma Wound Incontinence Care Center	Tertiary A Hospital	Hunan Cancer Hospital	Changsha, Hunan	Telemedicine; use of technology
C34	Nursing management strategy for COVID-19 isolation ward	Han Huiwu, Deng Guiyuan, Zhou Shi, Li Li,Yue Liqing,Zhou Jianhui, Wang Qingxia	Han, Deng et al. 2020	Nursing Ward	Tertiary A Hospital	Xiangya Hospital of Central South University	Changsha, Hunan	Nursing management
C35	Analysis on prevention and control measures and medical resources of obstetrical hospital during the epidemic period of COVID⁃19 in Guangdong Province	HUANG Meijuan*，QIU Yuchun*，HU Qibing*，BIAN Bi⁃ yun，WANG Zilian，WANG Zhijian，NIU Jianmin，FAN Shangrong，ZHONG Wenbin，YIN Baomin，GONG Xiao⁃ qian，WEN Jiying，GUO Xiaoling，LI Ruiman，HOU Hongying，LIU Huishu，SHEN Yuqing，ZHAO Yangyu， CHEN Dunjin.	Huang, Qiu et al. 2020	Full hospitals	Multiple Hospitals	All obstetrical hospitals in Guangdong	Guangdong	Resources; management

### Sheet: Table 4- Strategies and Frequen
Category	Strategy	Number of Studies Involved in Strategy	Studies Involved in Strategy	Number of Studies Involved in Category
Reinforcements	Promoting homogenization of the nursing procedure	2	(C1, C21)	8
	Creating backup teams comprised of other staff members and external reinforcements	5	(E12; C1, C2, C14, C21)
	Distinguishing clearly the responsibilities of each staff member	3	(E7), (E17, C21)
Organization of work	Providing readjustment of caregivers' healthcare staff schedules	9	C1, C4, C12, C14, C19, C27, C29, C34	15
	Increasing Flexibility of working hours according to the number and condition of inpatients	6	C4, C24, C29, C34, E12, E24
E-Health, Telemedicine and Use of Technology	Using multi-tiered online services for psychological issues in the population	2	E3, E8	16
	Developing online screening mechanism for potential patients	8	E6, E14, E18, C3, C13, C24, C31, C33)
	Using online platforms to monitor COVID patients	3	(E2, E5, E6)
	Developing and utilising onsite IT infrastructure and other technology services and infrastructure that enable a reduction of person-to-person contacts	3	C6, C9, E18
Healthcare Worker Well Being	Using backup teams and external support, while using shorter shifts and appropriate working hours	3	(C1, E15, E24)	30
	Providing material and logistical support to hospitals	3	(C2, C27, C34)
	Training and regular updating of knowledge	11	(C11, E3, E7, E8, E12, E17, E19, E21, E24, E25, E26)
	Providing psychological support from through colleagues, health professionals and specialized psychologists	13	(C1, C2, C21, C24, C25, C27, C28, C34, E2, E7, E12, E13, E21).
Emergency team and Nursing Management	Creation of new teams	7	(C20, C21, C24, C25, C26, E12, E26)	8
	Implementation of Plan-Do-Check-Act (PDCA) cycle, a management tool	1	E17
Training	Implementing dual training strategy: training before starting work and training during work to ensure follow-up for HCWs	29	(C1, C2, C4, C6, C10, C11, C15, C16, C18, C21, C23, C24, C25, C26, C27, C28, C30, C32, C34, E3, E7, E8, E12, E17, E19, E21, E24, E25, E26).	50
	Providing online training in addition to face-to-face training	12	(C2, C4, C10, C21, C24, C25, C27, C28, C34, E18, E19, E25)
	Promoting the use of new information and communication technologies to aid communication between colleagues	9	(C 2, C4, C14, C25, C27, C32, C34, E3, E7)
Communication and Information	Promoting the use of visual materials to better convey information to caregivers	3	(C1, C14, C30).	3
Protection protocols (change of protocols and application of protocols)	Strict management of hospital space	5	(C9, C15, C28, E13, E17)	24
	Focusing on environmental contamination, with routine disinfection as part of the security and hygiene routines	3	(C15, C23, E22).
	Encouraging healthcare workers to apply personal equipment protocols appropriately	10	(C2, C4, C6, C18, C26, C34, (E1, E15 , E17, E24).)
	Restricting family visits to avoid patient-family contact	6	(C5, C8, C15, C20, C28, C30)
PPE	Implementing an inventory register for important materials while standardizing the process of managing and using these materials	5	(C14, C24, C28,C29, C34).	8
	Avoiding over-consumption and waste of materials	2	C16, C24
	Decreasing the level of protection of certain non-covid services in view of the shortage of medical resources	1	C8
Reorganisation of Services	Transformation of the non-COVID-19 hospitalisation sectors into COVID-19 sectors.	1	C26	17
	Reorganisation of space	12	(C4, C5, C14,C19, C21, C23, C26, C27, E1, E11, E16, E26)
	Reorganization of inpatient rooms.	4	(C 7, C19, C28, C30)

### Sheet: Table 5- MMAT Analysis
	Basic Informations			Resilience / Objectives				MMAT (CF http://mixedmethodsappraisaltoolpublic.pbworks.com/w/page/24607821/FrontPage)																								Results			Comments (relevance, usefull ?...)
	Title	Authors	Publication's type (peer review article OR preprint)	Type of Resilience	Definition of resilience	Hospital Dimension	Main objectives	Clear question or objectives ?	Question (or objectives) correctly addressed ?	Type of Study (Single Case Study/ Qualitative/ Quantitative)	Qualitative				Quantitative randomized controlled (trials)				Quantitative non-randomized				Quantitative descriptive				Mixed Methods		All Articles			Results	Limitations	Main findings	Reviewer's comments on the paper	Recommendations from the authors
											1.1 Relevant sources for qualitative data	1.2 Relevant process of analysis	1.3 Appropriate consideration of the context	1.4 Appropriate consideration of researcher’s influence	2.1 Clear randomization	2.2 Clear allocation concealment	2.3 Complete outcome data	2.4 Low withdrawal / drop-out	3.1 Minimization of selection bias	3.2 Appropriate measurement	3.3 Comparability of groups	3.4 Complete outcome data / response rate / follow-up	4.1 Relevant sampling strategy	4.2 Representativity of the population under study	4.3 Appropriate measurement	4.4 Acceptable response rate	5.1 Appropriate mixed methodology	5.2 Relevant integration of quali and quanti data	Appropriate consideration of limitation	Are findings transferable according to the article (or is this mentioned?)	Were conclusions justified by the methods?
E1	Management of an endoscopy center during the outbreak of COVID-19: Experience from West China Hospital.	Gao, Yuan and Ye, Lian-Song and Du, Jiang and Zhang, Qiong-Ying and Hu, Bing	Review Article	Hospital Resilience	No explicit use of the term	Health sector management; context and security	This opinion review presents our experience and strategies adopted for preventing hospital infection in an endoscopy center located in Western China during the coronavirus disease 2019 (COVID-19) pandemic.	Yes	Yes	Case study using mixed methods																	Single case study with some descriptive statistics	Yes	No	Yes	No	Our endoscopy center achieved effective epidemic prevention and undertook much diagnostic and therapeutic work during the COVID-19 pandemic.	None mentioned.	Risk averse strategies (three-level screening and self-made gestroscope isolation mask) reduce nosocomial infection	Relevant, but conclusions not firmly supported by methodology	However, control of the pandemic can be realized through reasonable prevention and management. Other infectious diseases with the same or similar route of transmission can be managed by this method in medical environments with high risk of exposure, such as endoscopy centers. Some parts of this strategy (like three-level screening) can also be applied in community hospitals, which generally provide no endoscopic procedures for patients.
E2	A quantitative and qualitative study on the neuropsychiatric sequelae of acutely ill COVID-19 inpatients in isolation facilities.	Hao, Fengyi and Tam, Wilson and Hu, Xiaoyu and Tan, Wanqiu and Jiang, Li and Jiang, Xiaojiang and Zhang, Ling and Zhao, Xinling and Zou, Yiran and Hu, Yirong and Luo, Xi and McIntyre, Roger S and Quek, Travis and Tran, Bach Xuan and Zhang, Zhisong and Pham, Hai Quang and Ho, Cyrus S H and Ho, Roger C M	Peer-Reviewed Article	Hospital Resilience	No explicit use of the term	Planning and supporting guidance	The present study performed a quantitative evaluation of the neuropsychiatric sequelae of patients with acute COVID-19 infection who received treatment in the hos- pital isolation wards, and compared these patients with psychiatric patients and healthy controls during the COVID-19 pandemic	Yes	Yes	Mixed Methods																	Yes, structured questionnaire with semi-structured interviews	Yes	Yes	Yes	Yes	A higher proportion of COVID-19 patients was found in our study to be impulsive as compared to psychiatric patients and healthy controls. These feelings might have been related to patients staying in isolation rooms for a prolonged duration with limited social interaction, lack of stimulation and loss of freedom, which may result in anger, fear, restlessness, and irritability. Staying in Hao et al. Translational Psychiatry (2020) 10:355 Page 9 of 14 isolation rooms can negatively impact psychological well- being, in which previous studies highlighted higher scores for anger-hostility28, in addition to depression, anxiety, fear, and loneliness29,30.	1) The sample size of the study was small, and thus results from our study are at risk of Type 2 errors and could not be generalizable to all psychiatric and COVID-19 patients. 2) No biological markers such as cytokines were measured to correlate with the neuropsychiatric symptoms. Thus, we were unable to elucidate the rela- tionship between the two. 3) This study was a cross-sectional study that performed assessments at a particular time point, with no longitudinal data.	The future direction for COVID-19 management involves the setting up of a dedicated holistic service that incorporates preventive measures on exercise, nutrition, safe hygiene practices, psychotherapy, and use of cytokine markers to monitor disease progression and treatment response, cou- pled with financial and healthcare support	Strong paper; limited, but relevant connection to hospital resilience.	Guided by findings of this study, which identified the psychological distress and mental health needs of COVID-19 patients, it is paramount for hospitals moving forward, to set up a novel holistic inpatient service with appropriate prevention measures to promote immune and psychological resilience.
E3	The development of the COVID-19 Psychological Resilience Model and its efficacy during the COVID-19 pandemic in China.	He, Zongling and Chen, Jiajia and Pan, Keliang and Yue, Yuchuan and Cheung, Teris and Yuan, Yin and Du, Na and Zhao, Yan and Feng, Yusu and Zhou, Die and Zhou, You and Lu, Fengmei and Chen, Yong and He, Manxi and Xiang, Yu-Tao	Peer-Reviewed Article	Hospital Resilience	No explicit use of the term	Intervention level; system specificities; information systems	Describing and analyzing a new COVID-19 Psychological Resilience Model	Clear objective of intervention, less clear for paper	Yes	Case study using mixed methods																	Partly;	Yes	Limitations of intervention, not of study methodology	Yes	Partly; no comparison group.	It was evident that our framework was proven feasible and successful in the provision of psychological assistance to those vulnerable subpopulations including the COVID-19 patients, suspected cases, close contacts, frontline medical staff, quarantined populations and the general public at large.	However, there are some limitations on this model. Our methods of intervention, such as the hotline and online videos, were relatively dull, and the signal transmission might be delayed. We were unable to provide high-quality psychological interaction compared with face-to-face situations, which might reduce the effects of our intervention.Unfortunately, effective utilization of internet resources remained a major challenge in China [19]. Due to occasional poor Wi-Fi reception, the software or program could not be connected with our remote system resulting in interruption during online psychological assessments.	This newly developed COVID-19 Psychological Resilience Model has proven effective in this project. Our integrated psychological intervention program could be used as an expert reference guide to other regions in China or to other countries in the provision of effective psychological intervention which largely reduce negative mental health outcomes in a sudden outbreak of a public health emergency.	Intervention described in depth, but poor examination of study methodology.	Thus, incorporation of artificial intelligence (AI) in devising a digital integrated platform with a human-oriented hotline service would be of great significance in the provision of psychological interventions in the near future.
E4	Impact of COVID-19 on loneliness, mental health, and health service utilisation: a prospective cohort study of older adults with multimorbidity in primary care.	Wong, Samuel Yeung Shan and Zhang, Dexing and Sit, Regina Wing Shan and Yip, Benjamin Hon Kei and Chung, Roger Yat-Nork and Wong, Carmen Ka Man and Chan, Dicken Cheong Chun and Sun, Wen and Kwok, Kin On and Mercer, Stewart W	Peer-Reviewed Article	Hospital Resilience	No explicit use of the term	Intervention level; context and security; health sector management	By using data from an existing primary care cohort of older adults with multiple chronic conditions (multimorbidity),8 the current study was conducted to describe changes in loneliness, mental health problems (depression, anxiety, and insomnia), and attendance to scheduled chronic disease care before and after the onset of the COVID-19 pandemic. The sociodemographic factors associated with these changes were also examined.	Yes	Yes	Quantitative Descriptive													Yes, cohort study.	Yes; screened from care clinics.	Yes, various scales and questionnaires.	Yes, 78% (n = 583)			No	Yes	Yes	Data were collected from 583 older (≥60 years) adults. There were significant increases in loneliness, anxiety, and insomnia, after the onset of the COVID-19 outbreak. Missed medical appointments over a 3-month period increased from 16.5% 1 year ago to 22.0% after the onset of the outbreak. In adjusted analysis, being female, living alone, and having >4 chronic conditions were independently associated with increased loneliness. Females were more likely to have increased anxiety and insomnia.	None specified	Psychosocial health of older patients with multimorbidity markedly deteriorated and missed medical appointments substantially increased after the COVID-19 outbreak	Very solid study, limited connection to hospital resilience; mentions health service utilisation including hospitals.	Public health strategies for mental health problems are needed. Interventions such as teleconsultations can be explored and evaluated to provide the required evidence for providing effective telepsychological interventions during a pandemic, with particular attention given to older patients who are female, living alone, having lower income, and having more chronic conditions
E5	Taizhou's COVID-19 prevention and control experience with telemedicine features.	Yang, Honghua and Cao, Xiaoxia and Sun, Shichang and Han, Yeqiong and Zhou, Fangyi and Liu, Neng	Commentary	Hospital Resilience	No explicit use of the term	Intervention level; system specificities; information systems	Describing and analyzing a new "Internet +" intervention	Clear objective of intervention, less clear for paper	Yes	Case study using mixed methods																	Yes	Yes; quant with descriptive case study.	Limitations of intervention, not of study methodology	Yes	No	The Taizhou COVID-19 Special Line has been operating since January 23, 2020. As of March 15, 2020, at 24:00, the online prevention and treatment special line services totaled 84 255 times, including 8453 graphic consultations, 59 495 telephone hotline conversations, 157 remote consultations, 15 510 follow-ups after consultation, and 640 business consultations (Fig. 1). The number of graphic consultations reached a maximum of 962 person-times on a single day in the early days of the outbreak. (5. Shao2020_Article_TaizhouSCOVID-19PreventionAndC, P. 2: 2543)	None specified	The Taizhou Internet + COVID-19 model is constantly improved, including in all details and services, to identify the source of infection and refine the control. This model includes not only the cooperation of primary health institutions at the national level but is also a breakthrough to improve medical services during this epidemic; it has realized the comprehensive utilization of medical resources in a fast, convenient, and efficient way. The COVID-19 Special Line service has also established a hospital, government, and society epidemic prevention system.	Intervention described in depth, but poor examination of study methodology. Little evidence of effectiveness, other than the fact that the telemedicine platform was widely used.	Several economic, med- ical professional, legal supervision, and other issues that have plagued telemedicine's long-term development must be solved to enable the orderly and quality development of the Internet medical industry.
E6	The Internet Hospital Plus Drug Delivery Platform for Health Management During the COVID-19 Pandemic: Observational Study.	Shao, Cenyi and Li, Shijian and Zhu, Feng and Zhao, Dahai and Shao, Hui and Chen, Haixiao and Zhang, Zhiruo	Peer-Reviewed Article	Hospital Resilience	No explicit use of the term	Intervention level; system specificities; information systems	To investigate the characteristics, acceptance, and initial impact of internet hospital and drug delivery during the outbreak of COVID-19 in a tertiary hospital in South China	Yes	Yes	Quantitative Descriptive													Yes, all data from March 2 to April 20.	Yes	Yes	N/A			Limitations of intervention, not of study methodology	Yes	Yes	Most prescription patients were between the ages of 18 and 60 years, had no time for onsite visitations, and had greater access to new medical platforms. At present, health authorities and the government have warned older people that they are at a higher risk of more serious and possibly fatal illness associated with COVID-19. Moreover, the global recommendation for older populations includes social isolation, which involves staying at home and avoiding contact with other people for an extended period of time [18]. Our data show that only 8.3% of IHDD users were ≥60 years (Table 1). This may be due to differences in public acceptance. Older populations usually take more time to become familiarized with the operations of IHDD	None specified	This once-in-a-century pandemic might permanently change people’s lifestyle, especially when it comes to health management. In our study, IHDD has been proven to be efficient and convenient for many types of patients during the crisis. The widespread use of this platform can help to reduce person-to-person transmission as well as the infection risk of patients with chronic diseases or disability.	Intervention described in depth, but poor examination of study methodology. Little evidence of effectiveness, other than the fact that the "internet+" platform was widely used.	Although in-person visits are essential when the patients are experiencing severe symptoms, IHDD can help to relieve pressure on hospitals by reducing the influx of mild cases. To make better use of IHDD during and after the current epidemic, more effort is needed. Simple and clear instructions are necessary to improve its acceptance by older people. Financial support, like adding medical insurance to payment methods, can also promote adoption by the public. The new hospital-manufacturer-patient transport model should be further evaluated. Moreover, official regulations are required in terms of standardization of the operational process and management of IHDD.
E7	Improving staff safety with checklists during novel coronavirus disease (COVID-19) pandemic: A quasi-experiment study in vascular surgical department.	Ding, Liang and She, Qiuru and Chen, Fengxian and Chen, Zitong and Jiang, Meifang and Huang, Huasi and Li, Yujin and Liao, Chaofeng	Peer-Reviewed Article/ Quality Improvement Study	Hospital Resilience	No explicit use of the term	Health sector management; context and security; Planning and supporting guidance	Describing and analyzing a new COVID-19 staff safety checklist intervention	Yes	Yes	Quantitative Descriptive									No	Yes	No (no comparison group)	Unclear	Yes: all workers	Yes: all workers	Yes	Yes, full response			Limitations of intervention, not of study methodology	Yes	No	During the study period, 840 hand hygiene opportunities were identified. Overall hand hygiene compliance increased from week 1 (72.4%) to week 4 (91.0%) (P<.01 based on chi-squared test)	Of importance, checklists were not 100% effective and a checklist worked only when used correctly and need to be implemented with appropriate engagement and leadership to ensure adherence and usability. There were also examples in the literature of disappointing results.[11] Relying on memory while using a checklist may resulted in failure,[12] some healthcare workers recollected the sequence of steps with a conscious cognitive memory which could become increasingly difficult in a stressful situation. Researches from 2009 to 2016 showed the complexity of standardizing, implementing, and sustaining the using of checklists.[13] Checklists must be monitored and adapted for utility to the specific environment, culture of the institution, and timing of when the checklists were actually used prior to implementation. Operators required proper training before widespread implementation of a checklist and becoming familiar with the layout and purpose of the checklists can helped staffs use them effectively.	Checklists can have impact but were not the single solution to many safety problems in clinic. Regardless of the specific steps, such a checklist that verifies the presence of key safety items was helpful for safe delivery of healthcare during COVID-19 pandemic.	Very basic study of interesting intervention; intervention shows correlation with positive outcomes, but no attempt to ascertain causality.
E8	Effects of Internet Hospital Consultations on Psychological Burdens and Disease Knowledge During the Early Outbreak of COVID-19 in China: Cross-Sectional Survey Study.	Huang, Jing and Liu, Xiaoyan and Wu, Zhoupeng and Zhang, Lin and Yang, Xinghai	Peer-Reviewed Article	Hospital Resilience	No explicit use of the term	Health sector management, system specificities, planning and support guidance	The aim of this study was to explore the role of internet hospitals in relieving psychological burden and increasing disease knowledge during the early outbreak of the COVID-19 pandemic.	Yes	Yes	Quantitative Descriptive									No	Yes	No (no comparison group)	Unclear	Yes, online questionnaire	Not necessarily, women and educated people overrepresented.	Yes	Unclear (illogical responses excluded)				Yes	Yes	Our results showed that after the internet consultation, the number of respondents who had psychological stress reactions decreased and their degrees of concern about the COVID-19 pandemic were alleviated. Additionally, the respondents’ knowledge of the symptoms, transmission routes, and preventive measures of COVID-19 increased after the internet consultation.	One limitation of this study is that it is based on a web-based questionnaire. It is possible that the survey did not reach underdeveloped areas due to limited technology availability and that it omitted people who are not comfortable using the internet. Another limitation is that self-reported levels of psychological impact are not always aligned with assessment by mental health professionals.	Our results revealed the important role of internet hospitals in the response to infectious public health emergencies through their timely and rapid spread of knowledge regarding prevention and control of COVID-19.	High quality study, simple intervention but convincing data. Mentions hospitals.	The web-based internet hospital service provided patients with necessary medical guidance during the epidemic and reduced the mobility of people to the hospital, which is extremely beneficial to cut off transmission routes and reduce person-to-person transmission
E9	Removed
E10	Monitoring and Management of Home-Quarantined Patients With COVID-19 Using a WeChat-Based Telemedicine System: Retrospective Cohort Study.	Wang, Yuanyuan and Duan, Zhizhou and Ma, Zikun and Mao, Yize and Li, Xiyuan and Wilson, Amanda and Qin, Huiying and Ou, Jianjun and Peng, Ke and Zhou, Fangjian and Li, Chaofeng and Liu, Zhuowei and Chen, Runsen	Peer-Reviewed Article	Hospital Resilience	No explicit use of the term	Intervention level; system specificities; information systems	The aim of this study was to evaluate a telemedicine model that was developed to address the challenges of treating patients with progressive COVID-19 who are home-quarantined and shortages in the medical workforce.	Yes	Yes	Case study using mixed methods									Not relevant; all users of platform	Yes	No (no comparison group)	Of these individuals, 114/188 (60.6%) showed no symptoms of COVID-19 during the 14-day quarantine period. These individuals were dismissed from the telemedicine system. The remaining 74 patients were confirmed COVID-19 cases. Among these patients, 26/74 (35%) left the system prematurely.	Not ideal: through word-of-mouth and physician referrals	Women overrepresented	Yes	Of these individuals, 114/188 (60.6%) showed no symptoms of COVID-19 during the 14-day quarantine period. These individuals were dismissed from the telemedicine system. The remaining 74 patients were confirmed COVID-19 cases. Among these patients, 26/74 (35%) left the system prematurely.			Yes	Yes	Yes	Continuous monitoring of patients with COVID-19 quarantined at home with a telemedicine system helped greatly reduce the risks of delayed hospitalization due to disease progression. Through this system, medical workers can trace changes in several key symptoms and intervene in the home quarantine in time for hospitalization.	One limitation of this study is that its scope was restricted by the suddenness and complexity of the COVID-19 outbreak as well as the diversity and latency of the clinical manifestations of the disease. As a result, we were unable to obtain a larger sample size to achieve a higher level of validity of the findings. It is worth mentioning that we are currently testing the telemedicine system globally	The telemedicine model presented in this paper not only fills the gap in the WHO guidelines on home quarantine but also mitigates the subsequent threats of the disease caused by a lack of initial symptoms. Specifically, through the quarantine management assessment, the telemedicine system can complement the initial clinic screening and, hence, greatly increase the accuracy of diagnosis. Through the eCounseling system, the telemedicine system can detect any newly emerged symptoms; then, the multidisciplinary team can be promptly informed to make appropriate treatment decisions.	Good quality paper, very wide range of findings.	The telemedicine system proposed in this study was proven to be effectual and efficient. Implementation of this system will optimize the usage of local medical resources and reduce cross-infection among medical workers and patients.
E11	Ward renovation and PPE use procedures to protect medical staff from COVID-19 infection.	Xu, Hui and Huang, Sufang and Qiu, Chun and Liu, Shangkun and Deng, Juan and Jiao, Bo and Tan, Xi and Ai, Ling and Xiao, Yaru and Belliato, Mirko and Yan, Li	Peer-Reviewed Article	Hospital Resilience	No explicit use of the term	Workforces; Health sector management; context and security; Planning and supporting guidance	Describes infection control measures implemented in a hospital.	Yes	Yes	Case study using mixed methods																			No	Not mentioned	Unclear	. These measures significantly improved the situation, and no member of our medical staff was infected with severe acute respiratory syndrome coronavirus 2 (SARS-CoV-2) during the middle and late stages of the disease epidemic. We hope that these experiences can provide references for medical institutions that may face an outbreak of COVID-19, especially those in underdeveloped countries and regions.	None mentioned	A range of strict ward transformation and PPE procedures succeeded in eliminating COVID-19 transmission	No attempt to provide strong evidence, just explanation of successful hospital strategies.	COVID-19 is highly infectious. To cope with the rapid increase in COVID-19 cases, all medical institutions should complete ward reconstruction before an outbreak so that the building layout meets the requirements of an infectious ward. Additionally, hospitals should train medical personnel on the processes and precautions of wearing and removing PPE to minimize cross-infection caused by inadequate protection and to ensure the safety of medical staff in the process of diagnosing and treating COVID-19. (11. Ward Renovation and PPE use procedures..., P. 5: 104)
E12	Contingency Nursing Management in Designated Hospitals During COVID-19 Outbreak.	Lin, Zhengze and Shu, Hongmei and Jiang, Dongping and He, Yanlan and Xia, Hongtao and Liu, Yong and Xie, Nan	Peer-Reviewed Article and Review	Hospital Resilience	No explicit use of the term	Workforces; Health sector management; context and security; Planning and supporting guidance	To summarize the role of nursing management in transforming a general hospital into a designated hospital for treatment of COVID-19 patients.	Yes	Yes	Case study using mixed methods																			No	Not mentioned	Unclear	ince January 21, 2020, 75 patients suspected to have COVID-19 infection were admitted to our hospital, and 12 cases were confirmed by testing. By March 7, 2020, all patients had been cured and discharged. During the treatment of COVID-19 patients in the hospital, we closely observed all inpatients in the hospital and conducted COVID-19 nucleic acid screening for all the inpatients in the same period. All staff involved in the treatment were required to stay in the centralized sta- tion provided by the hospital for 14 days after discharge of all COVID-19 patients. During this period, all patients and staffs showed no symptoms of COVID-19 and their viral nucleic acid tests were negative.	None mentioned	The sound contingency management system was able to effectively mobilize all available manpower; up-skill and train personnel in a very short period of time; provide reliable logistical support for frontline protection equipment; motivate nurses at this very difficult time; and thereby make a significant positive contribution to the fight against COVID-19. Use of the internet to communicate our message to all nurses and conduct remote training was new for us, and it played a tremendous role in equipping all personnel with relevant knowledge for combating the disease.	No attempt to provide strong evidence, just descriptive case study of successful hospital strategies.	1)Equip isolation ward with isolation protection materials 2) Ensure normal operation of medical care in the hospital 3) Establish psychological counseling via WeChat group 4) Manage nursing manpower in isolation wards 5) Provide a resting place for all nurses who had direct contact with COVID-19 patients
E13	A qualitative study of the vocational and psychological perceptions and issues of transdisciplinary nurses during the COVID-19 outbreak.	Wu, XiaoYing and Zheng, ShaoYan and Huang, JiaJia and Zheng, ZeLi and Xu, ManQing and Zhou, YuHua	Peer-Reviewed Article	Hospital Resilience	No explicit use of the term	Workforces; context and security; cultural and social values	This study collected the experiences and views of TNs at the forefront of the COVID-19 outbreak to investigate their potential problems.	Yes	Yes	Qualitative	Yes	Yes	Yes	No															Yes	Yes (vivid desription method to ensure accurate contextual information)	Yes	Following further interviews with TNs, we found that ambiguous roles, the transition of operating modes, unfamiliar work contents, the environment and intensity and the reversal of daily schedules were the most common vocational problems for TNs.	1) Most enrolled TNs worked in the same hospital, which likely resulted in directivity caused by locality and reduced credibility and objectivity. (2) The sample size was relatively low, and a larger-scale survey might further enhance the practical value. In the future, more participants, including TNs and non-TNs from various hospitals, will be recruited to expand the study. (3) The quantifiable measurements are limited, and quantitative follow-up and assessments should be combined to more accurately identify the existing vocational and psychological issues caused by ging-us.com 12484 AGING the transdisciplinary work and further improve the validity and quality of the research.	We found that TNs had higher perceived stress levels and less perceived social support. Ambiguous roles, unfamiliar work patterns, a lack of skill in the work content leading to higher infection rates among colleagues, and family factors are prominent problems. These findings provide important information and insights into the underlying issues to help TNs ultimately win the battle against novel coronavirus epidemics.	Strong article with detailed methodology section. The role of TNs in hospital resilience, however, is not explaiined in detail.	In subsequent work against pandemics, a more appropriate work schedule, effective pre-job training and more detailed role classification will ameliorate the related vocational issues. In addition, measurements such as psychological consultation platforms and entertainment and sports facilities should be provided to protect the psychological health of TNs.
E14	Pilot Study Using Telemedicine Video Consultation for Vascular Patients&#039; Care During the COVID-19 Period.	Fan, Jing and Hu, Kaihui and Li, Xueqin and Jiang, Ying and Zhou, Xiang and Gou, Xin and Li, Xinyuan	Peer-Reviewed Article	Hospital Resilience	No explicit use of the term	Intervention level; system specificities; information systems	The aim of this pilot study was to evaluate the effectiveness and patients satisfaction of using telemedicine virtual communications to provide remote health care to vascular patients during the coronavirus disease 2019 (COVID-19) period in China	Yes	Yes	Quantitative Descriptive									Partly, slight selection bias from ability to use telemedicine.	Yes	No (no comparison group)	Yes	Selected from existing patients who fulfilled ertain criteria	Yes, slight overrepresentation of males (but perhaps vascular patients more male)	Yes	Yes			Yes	Yes	Yes	During the COVID-19 period from 19 February to March 16, 2020, a sample of 114 from 165 (69%) patients was reached after one phone call attempt. One hundred forty-two telemedicine remote communications were made between the two vascular surgeons and 114 patients. The mean age of this cohort of patients were 60 ± 15.2 (range 25 to 90) years old, and 74 (65%) were men. Twenty-five patients (22%) were outside of our province when they received the video call. The mean duration of the video call was 11.0 ± 8.9 minutes. All of the patients thought telemedicine was a good substitute for coming to hospital, and 95% (108/114) of them preferred to have remote telemedicine rather than postpone the appoint- ment. All the patients agreed with the advantages of telemedicine including no infection risks, no need to travel, and no need to wait for long time. All the patients were ‘‘satisfied’’ or ‘‘highly satisfied’’ with the video call and they would like to use telemedicine for follow-up in the future	There are several limitations to this study, it was conducted at a diffi- cult time during COVID-19 epidemic, and this pure descriptive study aimed at providing support to our vascular patients, and did not provide a more in depth analysis into the advantages of this type of consultation aside from an elimination of travel needs. The cohort of patients was heterogeneous with different arterial and venous problems, and over the video conference, it may be difficult to identify patients with significant disease progression that would mandate face-to-face early clinical follow-up or emergency admission to hospital. An average time of 11 minutes per visit seems quite low for patients with complex vascular issues. There was still a lack of evidence or assessment whether this modality of follow-up can replace standard consultations.	Telemedicine virtual communications was effective to provide remote health care with a high patient satisfaction during the COVID-19 period. Telemedicine offers support to vulnerable vascular patients without the need for travel and face-to-face hospital consultation, and so avoided transmission and infection	Limited but appropriate article. Acknowledges the limits of the descriptive study.	in the event of restricted travel in the COVID 19 epidemic, the use of video conferencing technology in a Chi- nese hospital in place of face-to-face medical consul- tations is feasible, with high degrees of satisfaction from doctors and patients. Vascular doctors could offer advice better than a primary health care physi- cian based on the reported symptoms and images seen over the video conference
E15	Will healthcare workers improve infection prevention and control behaviors as COVID-19 risk emerges and increases, in China?	Li, Hai-Lei and Chan, Yiu Che and Huang, Jian-Xiong and Cheng, Stephen W	Peer-Reviewed Article	Hospital Resilience	No explicit use of the term	Workforces; context and security; cultural and social values	This study aimed to measure level of healthcare workers’ (HCW’) self-reported IPC behaviors with the risk of COVID-19 emerges and increases.	Yes	Yes	Quantitative Descriptive													Unclear: choice of two hospitals	Yes (deliberately comparing areas with and without outbreaks)	Yes (self-reported IPC behaviour)	Yes: 87.67%			Yes	Yes	Yes	The effect of the existence of infection risk in itself increased IPC behaviour, whereas the effect of increased risk at the margins was mixed. HCWs in high-risk department were associated with higher self-reported compliance in nine measures including hand hygiene before touching a patient (p < 0.001), after body fluid exposure risk (p = 0.036), after touching a patient (p = 0.027), after touching patient surrounding (p = 0.001) and overall hand hygiene (p < 0.001), appropriate patient placement (p < 0.030), use of goggle (p < 0.001), use of gown (p = 0.013), use of PPE (p < 0.001). HCWs with the risk of affected area showed higher self-reported compliance of all the IPC measures; however, HCWs with the risk of contact with confirmed and suspected patients had significantly lower compliance in all the measures.	The limitation of this study is that the compliance of IPC behaviors of HCWs may be overestimated, because HCWs may respond to interview questions in a way that they believe is socially acceptable rather than being completely accurate, namely “Social desirability” bias.	The self-reported IPC behaviors of HCWs significantly improved after COVID-19 outbreak. HCWs who were in the affected area and in high-risk department reported IPC behaviour better. But the contact with confirmed and suspected COVID-19 patients did not promote self-reported IPC behaviors, which may result from higher workload and lack of resources such as gowns.	Interesting paper with some counterintuitive results. English translation particularly bad, some things unclear.	This work reveals implications to improve care in a highly dynamic, resource limited pandemic setting. Firstly, it may be constructive to equip the core clinical depart- ment of COVID-19 with sufficient HCWs, especially male and nurse profession, to relieve the high work load and ensure the higher compliance of IPC measures to reduce the risk of HCAI. Secondly, it is a priority to guarantee the supply of PPE in the core clinical department of COVID- 19. Thirdly, the storage of human resources and PPE, the emergent purchase flow in hospital, the encouragement of PPE production and the development of vaccine, etc. are vital in future preparedness.
E16	Use of personal protective equipment against coronavirus disease 2019 by healthcare professionals in Wuhan, China: cross sectional study.	Lai, Xiaoquan and Wang, Xuemei and Yang, Qiuxia and Xu, Xiaojun and Tang, Yuqing and Liu, Chenxi and Tan, Li and Lai, Ruying and Wang, He and Zhang, Xinping and Zhou, Qian and Chen, Hao	Peer-Reviewed Article	Hospital Resilience	No explicit use of the term	Workforces; Health sector management; context and security; Planning and supporting guidance	To examine the protective effects of appropriate personal protective equipment for frontline healthcare professionals who provided care for patients with coronavirus disease 2019 (covid-19).	Yes	Yes	Quantitative Descriptive													Unclear	Unclear: more women than men and nurses than doctors.	Yes (survey data and medical samples)	Yes (recruits all continued)			Yes	Yes	Yes	The average age of study participants was 35.8 years and 68.1% (286/420) were women. These study participants worked 4-6 hour shifts for an average of 5.4 days a week; they worked an average of 16.2 hours each week in intensive care units. All 420 study participants had direct contact with patients with covid-19 and performed at least one aerosol generating procedure. During the deployment period in Wuhan, none of the study participants reported covid-19 related symptoms. When the participants returned home, they all tested negative for SARS- CoV-2 specific nucleic acids and IgM or IgG antibodies (95% confidence interval 0.0 to 0.7%).	Our study is limited in several ways. Firstly, the study is cross sectional in nature. Because the possibility of false negative results cannot be definitively excluded, future follow up is warranted. However, findings from future studies are unlikely to change our conclusion that healthcare professionals with appropriate personal protective equipment are highly protected. However, this study does not address the question of what the minimal level of personal protective equipment should be to effectively prevent infection among healthcare professionals. Secondly, because all the participants in our study worked in hospitals at the epicentre of the outbreak, caution should be given when these results are extrapolated to other settings. Also, our findings only apply to healthcare professionals who work on the clinical frontline and are not generalisable to community settings. Finally, the healthcare professionals in our study were working away from home and had limited social interactions after work. This probably contributed to the absence of infection. However, this limitation does not affect our conclusion that appropriate personal protective equipment is effective in preventing infection in healthcare professionals who work in highly exposed environment .	Before a safe and effective vaccine becomes available, healthcare professionals remain susceptible to covid-19. Despite being at high risk of exposure, study participants were appropriately protected and did not contract infection or develop protective immunity against SARS-CoV-2.	Very good paper, with good acknowledgement of limitations.	Healthcare systems must give priority to the procurement and distribution of personal protective equipment, and provide adequate training to healthcare professionals in its use.
E17	Application of the PDCA cycle for standardized nursing management in a COVID-19 intensive care unit.	Liu, Min and Cheng, Shou-Zhen and Xu, Ke-Wei and Yang, Yang and Zhu, Qing-Tang and Zhang, Hui and Yang, Da-Ya and Cheng, Shu-Yuan and Xiao, Han and Wang, Ji-Wen and Yao, He-Rui and Cong, Yu-Tian and Zhou, Yu-Qi and Peng, Sui and Kuang, Ming and Hou, Fan-Fan and Cheng, K K and Xiao, Hai-Peng	Peer-Reviewed Article	Hospital Resilience	No explicit use of the term	Workforces; Health sector management; context and security; Planning and supporting guidance	. This study assessed the value of the PDCA cycle in standardizing nursing management in an intensive care unit (ICU) for patients with severe coronavirus disease 2019 (COVID-19).	Yes	Yes	Mixed Methods																	Yes, single case study with some quantitative and qualititative analysis.	Yes	No	Not mentioned	Yes	Nine measures were proposed and applied to improve the management of the COVID-19 ICU: defining the clean or contaminated areas, use of self-designed shoe storage cabinets, defining staff roles and responsibilities, establishing the staffing structure, staff training, placing items at fixed locations, improving shift handover, use of bulletin boards for listing key points, and use of reserved drugs cabinets. The virus contamination awareness, professional skills, awareness of duties and responsibilities, and quality and performance of nursing were remarkably improved 2 weeks after the implementation of the above countermeasures.	None mentioned.	The PDCA cycle helps to standardize nursing management in COVID-19 ICU by developing and applying effective nursing management approaches.	Appropriate use of mixed methodology and interesting findings; however, insufficient consideration of limitations and applicability	None specified
E18	How hospitals in mainland China responded to the outbreak of COVID-19 using information technology-enabled services: An analysis of hospital news webpages.	Chen, Yihong and Zheng, Jili and Wu, Dingyun and Zhang, Yuxia and Lin, Ying	Peer-Reviewed Article	Hospital Resilience	No explicit use of the term	Information Systems	Understanding how hospitals can continue providing services in an effective manner un- der these circumstances is thus important. In this study, we investigate how information technology (IT) helped hospitals in mainland China better respond to the outbreak of the pandemic.	Yes	Yes	Qualitative	Partly. 'Top 50 hospitals' chosen; justification poorly explained	Yes, systematic qualitative analysis	Yes	No															Yes	Yes	Yes	We identified 5 focal themes across the webpages published by the hospitals during our study period, including (1) popular medical science education, (2) digitalized hospital processes, (3) knowledge management for medical professionals, (4) telemedicine, and (5) new IT initiatives for healthcare services. Our analysis revealed that Chinese hospitals spent greater effort in promoting popular medical science education in the ini- tial stages of our study period and more on telemedicine in the latter stages.	irst, the study only focused on the news webpages on the hospital websites. However, because of the popularity of social media service accounts (eg, hospitals’ WeChat service accounts), hospitals may up- date their news more frequently on the social media platforms than their official websites. Future research can extract the news from the social media platforms and examine whether there are any differen- ces compared with the present study. Second, we did not analyze the sequence of events in this study. Event sequence analysis is an ap- proach to study the unfolding process of response events.31 It can be used to identify emerging response strategies. Future research can thus investigate common patterns of event sequences in hospitals.	Study provides rich insights for hospitals to better utilize their IT resources and some recom- mendations for policymaker to better support hospitals in the future.	Very different from other studies: secondary role of hospital as source of public information. However, the conclusions and recommendations are generally not backed up by the data provided.	They recommend more IT infrastructure at the provincial or divisional level, that medical training should place more effort on procedural training and incorporate more IT elements in the training, that IT-enabled training such as flipped classrooms were suitable during the outbreak of COVID-19 and that digitalization of hospital processes is a trend carried out by top hospitals. Our findings confirm that AI technologies can be used for online self-assessment systems, robots can be used in guiding patients and delivering medicines within the hospital, and QR codes can be used for collecting patient and visitor information.
E19	A simulation training course for family medicine residents in China managing COVID-19.	Yan, Aihua and Zou, Yi and Mirchandani, Dinesh A	Peer-Reviewed Article	Hospital Resilience	No explicit use of the term	Workforces; context and security; Planning and supporting guidance	The aim of this study was to provide simulated training for best-practice management of COVID-19 presentations for residency program trainees in Shanghai, China	Clear objective of intervention, less clear for paper	Unclear	Case study using mixed methods																	Yes, case study with appropriate qualititative component	Yes	Yes	Yes	Yes	A total of 25 trainees participated in the simulation, consisting of first-, second- and third-year family medicine residents. Significant improvement was observed in their knowledge of COVID-19, and sub- analysis showed that all three grades of residents improved their knowledge significantly. Ninety-six per cent of participants believed the simulation was very helpful.	The authors acknowledge that this study was performed in a single hospital setting in Shanghai and warrants further exploration. Limitations of the study included the small sample size. The participants were not strangers, which might interfere with the outcomes. In addition, some of the clinical information could already be obsolete; it would need to be updated as frequently as possible. Whether the information was retained long term was also not clear.	The present study offers an alternative training opportunity for junior doctors to manage potential COVID-19 risks	Simple study of a simulation; some of the language makes objectives less clear, but appropriate acknowledgement of limitations.	None specified
E20	Geo-temporal distribution of 1,688 Chinese healthcare workers infected with COVID-19 in severe conditions-A secondary data analysis.	Shi, Dandan and Lu, Hong and Wang, Haiyuan and Bao, Shisan and Qian, Lingmei and Dong, Xiaoyan and Tao, Kun and Xu, Zhongqing	Peer-Reviewed Article	Hospital Resilience; Worker Resilience	No explicit use of the term	Workforces; context and security	This study analyzes the geo-temporal effects on disease severity for the 1,688 Chinese health- care workers infected with COVID-19.	Yes	Yes	Quantitative Descriptive													All reported cases	All reported cases	Yes: case rates, CFR, deaths etc.	Yes			Yes	Yes	Yes	Among the infected Chinese healthcare workers whose symptoms onset appeared during the same ten-day period, the percentage of those in severe conditions decreased signifi- cantly from 19.7% (Jan 11–20) to 14.4% (Jan 21–31) to 8.7% (Feb 1–11). Across the coun- try, there was also a significant difference in the disease severity, with Wuhan being the most severe (17.3%), followed by Hubei Province (10.2%), and the rest of China (6.6%). The case fatality rate for the 1,688 infected Chinese healthcare workers was significantly lower than that for the 29,798 infected patients aged 20–59 years—0.3% (5/1,688) vs. 0.65% (193/29,798), respectively.	First, relevant risk factors such as age, gender, and preexisting conditions might have been different among healthcare workers in different geographic locations, which might have affected their disease outcomes. Second, there may be infected healthcare workers who still have not completed their natural progression of the disease with definite outcomes. Third, data analysis is based on a governmental investigation of the outbreak, thus the validity of the descriptive results in the report inevitably determines the accuracy of our secondary analysis.	Sixty-three percent of the infected healthcare workers have been in Wuhan, including the 5 who died as a result of the infection. However, the 0.3% CFR for the 1,688 medical workers (who were mainly aged less than 60 years as indicated in the report), may represent a proper estimation of the severity of COVID-19 in this age group in countries with universal access to quality medical services.	Simple article with appropriate methodology,consideration of limitations. Limited reference to hospitals. Only study written by non- mainland Chinese team (Taiwanese). Some emotive language used (draconian lockdown, 'unthinkable' that citizens confined to Wuhan)	Our finding that the spectrum of COVID-19 severity decreases eccentrically from the epicenter as well as over short periods of time, will help to avoid drastic, costly, and fear-driven measures that impede not only daily activities, but also a proper containment of the epidemic.
E21	Perceived infection transmission routes, infection control practices, psychosocial changes, and management of COVID-19 infected healthcare workers in a tertiary acute care hospital in Wuhan: a cross-sectional survey.	Gao, Wayne and Sanna, Mattia and Tsai, Min Kuang and Wen, Chi Pang	Peer-Reviewed Article	Hospital Resilience; Worker Resilience	No explicit use of the term	Workforces; Health sector management; context and security	This study aims to explore perceived infection routes, influencing factors, psychosocial changes, and management procedures for COVID-19 infected healthcare workers.	Yes	Yes	Quantitative Descriptive													All reported cases	All reported cases	Yes, comprehensive questionnaire and medical data	Yes			Yes	Yes	Unsure	103 professional staff with COVID-19 finished the questionnaire and was included (response rate: 98.1%). Of them, 87 cases (84.5%) thought they were infected in working environment in hospital, one (1.0%) thought their infection was due to the laboratory environment, and 5 (4.9%) thought they were infected in daily life or community environment. Swab of throat collection and physical examination were the procedures perceived as most likely causing their infection by nurses and doctors respectively. Forty-three (41.8%) thought their infection was related to protective equipment, utilization of common equipment (masks and gloves). The top three first symptoms displayed before diagnosis were fever (41.8%), lethargy (33.0%) and muscle aches (30.1%). After diagnosis, 88.3% staff experienced psychological stress or emotional changes during their isolation period, only 11.7% had almost no emotional changes. Arbidol (Umifenovir; an anti-influza drug; 69.2%) was the drug most commonly used to target infection in mild and moderate symptoms.	The major limitation of this study is estimating the exact reason of infection for some cases is not an easy thing, and some memory biases maybe exist among participants. Participants usually pondered over the causes of infection. They could overstate the protection measures they were using before their diagnosis because they are reluctant or unwilling to believe that this is how they got infected.	Effective protective measures were generally lacking in hospitals in the early stage of COVID-19. The main factor affecting transmission was not using protecting equipment when working at a close distance and having intimate con- tact with infected persons.	An interesting and wide ranging study; some causality attributed without the appropriate justification, but this is acknowledged in limitation sections.	Administrators in hospital mustensure that their staff feel safe, respected, prepared, and supported [4]. In addition, basic rules should be stressed, such as empha- sizing hand hygiene, installing barriers to limit contact with patients at triage, prioritizing respirators for aerosol generating procedures and self-monitoring for signs of illness and self-isolating and reporting illness to man- agers, if it occurs [18, 19]. To sustain and restore frontline health care workers, health care organizations need to monitor the mental health outcomes of healthcare personals over time and prioritize the mental and physical health needs and re- covery of first-line healthcare professionals [20]. Under- standing how workers are exposed to the virus will be essential to protect frontline healthcare staff.
E22	Environmental contamination of SARS-CoV-2 in healthcare premises.	Jin, Ying-Hui and Huang, Qiao and Wang, Yun-Yun and Zeng, Xian-Tao and Luo, Li-Sha and Pan, Zhen-Yu and Yuan, Yu-Feng and Chen, Zhi-Min and Cheng, Zhen-Shun and Huang, Xing and Wang, Na and Li, Bing-Hui and Zi, Hao and Zhao, Ming-Juan and Ma, Lin-Lu and Deng, Tong and Wang, Ying and Wang, Xing-Huan	Peer-Reviewed Article	Hospital Resilience	No explicit use of the term	Health sector management; context and security	The purposes of this study were to: (1) determine the extent to which the hospital environment becomes contaminated during outbreaks of COVID- 19, (2)identify the highest areas of contamination within hospitals, and (3) identify the most frequently contaminated objects, medi- cal supplies, and used PPE in a typical hospital in Wuhan, China during the ongoing outbreak of COVID-19.	Yes	Yes	Quantitative Descriptive													Yes, all hospital function zones swabbed.	Single hospital, all zones.	Yes	N/A			Yes	Not mentioned	Yes	The most contaminated zones were the intensive care unit specialized for taking care of novel coronavirus pneumonia (NCP) (31.9%), Obstetric Isolation Ward specialized for pregnant women with NCP (28.1%), and Isolation Ward for NCP (19.6%). We classified the 13 zones into four contamination levels. The most contaminated objects were self-service printers (20.0%), desktop/keyboard (16.8%), and doorknob (16.0%). Both hand sanitizer dispensers (20.3%) and gloves (15.4%) were the most contaminated PPE.	. SARS-CoV-2 culture samples were not collected; thus, exact bioburden levels were unable to be determined. No air samples were collected during the inves- tigation. This study focused on hospital surface contamination of SARS-CoV-2 RNAs as a surrogate of exposure to SARS-CoV-2. We were limited in our ability to characterize other exposure factors, such as other exposure routes, frequencies, and duration. A lack of resources also meant that we were unable to conduct a compre- hensive exposure study for the HCWs working in the hospital in the midst of the ongoing outbreak.	Many environmental surfaces were contaminated with COIVD- 19 RNA across the hospital in various patient care areas, com- monly used objects, medical equipment, and PPE. The contami- nation could be caused by viral shedding from infected patients and/or indirect contact by HCWs, patients, and visitors.	Excellent study of environmental contamination.	Our findings emphasize the urgent need to ensure adequate environmental cleaning, strengthen infection prevention training, and improve infection prevention among HCWs during the out- break of COVID-19.
E23	Severe psychological distress among patients with epilepsy during the COVID-19 outbreak in southwest China.	Ye, Guangming and Lin, Hualiang and Chen, Song and Wang, Shichan and Zeng, Zhikun and Wang, Wei and Zhang, Shiyu and Rebmann, Terri and Li, Yirong and Pan, Zhenyu and Yang, Zhonghua and Wang, Ying and Wang, Fubing and Qian, Zhengmin and Wang, Xinghuan	Peer-Reviewed Article	Hospital Resilience	No explicit use of the term	Health sector management; Workforces; cultural and social values;	To compare the severity of psychological distress between patients with epilepsy and healthy controls during the COVID-19 outbreak in southwest China, as well as identify potential risk factors of severe psychological distress among patients with epilepsy.	Yes	Yes	Quantitative Descriptive									Yes	Yes	Yes (252 controls, only family income uncontrolled for)	Yes							Yes	Yes	Yes	Patients with epilepsy showed significantly higher K-6 (Psychological Distress Scale) scores than healthy controls and spent significantly more time following the COVID-19 outbreak (both P < .001). Univariate analyses associated both diag- nosis of drug-resistant epilepsy and time spent paying attention to COVID-19 with severe psychological distress (defined as K-6 score >12; both P ≤ .001). Multivariate logistic regression identified two independent predictors of severe psychological dis- tress: time spent paying attention to COVID-19 (odds ratio [OR] = 1.172, 95% con- fidence interval [CI] = 1.073-1.280) and diagnosis of drug-resistant epilepsy (OR = 0.283, 95% CI = 0.128-0.623).	Because the epidemic was widespread, we did not analyze potential relationships of psychological distress with distance from the epicenter of the epidemic. Such a relationship has been shown for earthquake survivors.29 We found that a sig- nificantly higher proportion of controls than patients reported living in communities with COVID-19 cases, yet their psy- chological stress was lower. Future work should examine the potential influence of “closeness to outbreak” on psychologi- cal distress. Psychological distress and time spent daily pay- ing attention to the outbreak were based on self-report, which may increase risk of bias. Our results should be verified and extended in larger patient samples.	After excluding individuals with psychosis, we found a sig- nificantly higher level of psychological distress among pa- tients with epilepsy than controls.	Interesting view of mental health patients in hospitals. However, limited relevance to hospital resilience (patients treated at epilepsy centre at hospital, but more about public response to crisis).	During public health outbreaks, clinicians and caregivers should focus not only on seizure control but also on mental health of patients with epilepsy, espe- cially those with drug-resistant epilepsy. K-6 scores > 12 indicate severe psychologi- cal distress. This may mean, for example, encouraging patients to engage in other activities instead of excessively following media coverage of the outbrea
E24	Knowledge, attitude, and practice regarding COVID-19 among healthcare workers in Henan, China.	Hao, Xiaoting and Zhou, Dong and Li, Zhe and Zeng, Guojun and Hao, Nanya and Li, Enzhi and Li, Wenjing and Deng, Aiping and Lin, Mintao and Yan, Bo	Short Report	Hospital Resilience	No explicit use of the term	Workforces; context and security	Thus, this study aimed to investigate KAPs concerning patients infected with COVID-19 among HCWs.	Yes	Yes	Quantitative Descriptive													Partly: hospitals selected based on accessibility	Unclear; overrepresentation of major hospitals	Yes: KAP questionnaire	Unclear: 1357 responses from 10 hospitals with unspecified staff sizes			Yes	Yes	Yes	Of the HCWs surveyed in this study, 89% demonstrated sufficient knowledge of COVID-19. Doctors showed higher knowledge scores (38.56 3.31) than nurses (37.85 2.63) and paramedics (36.72 4.82)	This study has some limitations. The survey was conducted in only one province of China, so the results may not be gen- eralizable to other hospital HCWs. Additionally, the measure- ment of KAP may be imprecise due to the limited number of items.	Of those surveyed, 89% of HCWs had sufficient knowledge of COVID-19, more than 85% feared self-infection with the virus, and 89.7% followed correct practices regarding COVID-19. In addition to knowledge level, some risk factors including work experience and job category influenced HCWs’ attitudes and practice concerning COVID- 19	Appropriate study, some language issues.	training regarding protection should be organized according to different factors (work experience educational attainment, and so on), and medical systems should ensure that frontline workers have enough time to rest between shifts, to avoid overwork and non-conscious errors during epidemic relief efforts. Moreover, to reduce the risk of infection among healthcare professionals who are not in direct contact with patients, policy and education should be implemented to convey the importance of disclosing possible exposure to the virus.
E25	The Distance Teaching Practice of Combined Mode of Massive Open Online Course Micro-Video for Interns in Emergency Department During the COVID-19 Epidemic Period.	Zhang, M and Zhou, M and Tang, F and Wang, Y and Nie, H and Zhang, L and You, G	Peer-Reviewed Article	Hospital Resilience	No explicit use of the term	Workforces; Health sector management; context and security; Planning and supporting guidance	To observe and analyze the application effect of the combined mode of Massive Open Online Course (MOOC) micro- video during the COVID-19 epidemic period in the distance teaching practice of interns in the emergency department.	Yes	Yes	Quantitative Randomised					Randomised by cohort	Not mentioned	Yes	No dropout											Yes	Yes	Yes	There was no significant difference in theoretical, practical, and total examination scores between the two groups, but in terms of teaching satisfaction, the overall satisfaction, the degree of easy understanding, the evaluation of teachers and learning results in the experimental group were higher than those in the control group, with statistical difference (p < 0.05)	5 Due to the small sample size of this study, whether this kind of micro-video teaching can be further promoted after its inception remains to be further practiced and discussed.	Compared with the traditional teaching methods, the effect of combined mode of MOOC micro-video in emer- gency nursing practice is the same as that of traditional teaching methods, but the satisfaction is higher, so it is more suitable to be used in nursing practice during the COVID-19 epidemic period, so as to effectively reduce the cross-infection between doctors, nurses, and teaching staff.	Good study, suitable conclusions and consideration of limitations.	Therefore, in the future intern training in the ED, the micro- video teaching mode will be integrated into the traditional teaching mode to stimulate interns’ interest in learning and win the recognition and approval of interns, which is worthy of clinical application and promotion
E26	The Battle Against Coronavirus Disease 2019 (COVID-19): Emergency Management and Infection Control in a Radiology Department.	Zhu, Wanbo and Li, Xinyuan and Wu, Yanning and Xu, Changqing and Li, Li and Yang, Jiazhao and Fang, Shiyuan	Peer-Reviewed Article	Hospital Resilience	No explicit use of the term	Health sector management; context and security; Planning and supporting guidance	To describe the strategy and the emergency management and infection control procedure of our radiology department during the coronavirus disease 2019 (COVID-19) outbreak.	Yes	Yes	Case study using mixed methods																			Partial consideration	Partly	Partly	From January 21 to March 9, 2020, our hospital screened a total of 7,203 individuals and confirmed 24 cases of COVID-19. Of these, 3,083 people underwent fever-CT examinations. Total number of fever CT examination numbered 3,340. As a result of our precautions, none of the staff of the radiology department developed symptoms suspicious for COVID-19. The fever- CT technologist, with the highest probability of exposure, remains negative per polymerase chain reaction.	Although the processes we established minimized the exposure of hospital staff, ancillary personnel, and other patients, it remains limited for the following reasons: Sichuan province is not the center of the epidemic. The number of patients with COVID-19 whom we have treated has not been high, and most cases are from other provinces of China.	we believe that our experience in management, the reconfiguration of our radiology depart- ment, and the workflow changes implemented in the cur- rent COVID-19 situation are useful for other radiology departments that must prepare for dealing with patients with COVID-19.	Case study, not much new original data.	None specified
E27	Community quarantine strategy against coronavirus disease 2019 in Anhui: An evaluation based on trauma center patients.	Huang, Zixing and Zhao, Shuang and Li, Zhenlin and Chen, Weixia and Zhao, Lihong and Deng, Lipeng and Song, Bin	Peer-Reviewed Article	Hospital Resilience; Health Systems Resilience	No explicit use of the term	Health sector management; context and security; Planning and supporting guidance	The objective of our study was to introduce community quarantine strategy against coronavirus disease 2019 (COVID-19) in Anhui and evaluate the effectiveness of community quarantine based on trauma center (TC) patients.	Clear objective of intervention, less clear for paper	Unclear	Case study using mixed methods																	Yes; descriptive study with some statistical data.	Yes	Yes	Partly	Yes	A total of 757 TC patients in the two hospitals were enrolled. The number of traffic injuries and outdoor injuries showed a significant decrease in the early stage and began to increase on February 17. The number of indoor injuries neither decreased nor increased. Multiple linear regression analysis revealed a significant correlation between COVID-19-associated cases and traffic and outdoor injuries.	Our study has several limitations. First, although these hospitals are the two main TCs in the Anhui province, they still cannot cover all patients with injuries. Admission bias is unavoidable. Second, we only studied the relationship between the number of injury patients and the number of COVID-19-associated cases in Anhui, which may not represent the implementation of strategies in other regions. Finally, we mainly described the correlation between injuries and COVID-19-associated cases to attempt to evaluate the strategy of community quarantine; more rigorous multicenter statistical analysis of the strategy on the impact of outbreaks and injuries are needed in the future.	We described a strategy of community quarantine adopted for the outbreak of COVID-19 in Anhui, where nearly 1000 confirmed cases were cured within 40 days. From the perspective of the differential distribution of injuries in TCs, this strategy was effectively implemented and significantly slowed the outbreak of COVID-19 in Anhui. However, the implementation and mainte- nance of the strategy of community quarantine is costly and requires the participation of the entire population.	Although study uses hospital injury data, limited connection to Hospital resilience	None specified
C1	Scheduling pattern of nursing in intensive care department during period of prevention and control of COVID⁃19	Guo Chunling, Qu Zhaohui, Liu Weiquan, Deng Juan	Peer-Reviewed Article	Hospital Resilience	No explicit use of the term	Health sector management; Workforces.	To examine the HR organisation and work schedules of HCWs during the COVID-19 pandemic.	Yes	Yes	Quantitative descriptive													Unclear	Unclear	Yes, survey data analysis.	Yes, full response			No	Not mentioned	Partly	The level of satisfaction with 6 hour shifts was 58.46%, compared to 81.54% for 4 hour shifts and 96.92% for 5 hour shifts. 5 hour shifts led to improvements in reported levels of exhaustion as well.	None mentioned	Frontline healthcare workers in ICUs are very satisfied with the 5 hour shift model and it reduces exhaustion.	Simple study with interesting results, but imperfect consideration of limitations and recommendations beyond what is studied.	Nursing management staff should analyse individual situtions seperately and vary shift length depending on the patients' situation in a given ward.
C2	"Nursing management process in whole-system-takeover model in which national medical teams joined local area hospital to combat Coronavirus disease 2019 (COVID-19) (2. Nursing management practice of resident hospitals in conjunction with restructuring medical teams to treat new coronavirus pneumonia_Xu Rong, P. 1: 580)"	Xu Rong, Liu Shung, Huang Haishan, Wang Hui, Wang Ying, Hu Luhong, Huang Lihong, Liu Yu, Wang Ling, Zhang Huirong, Liu Li	Peer-Reviewed Article	Hospital Resilience	No explicit use of the term	Health sector management; context and security; workforces	To explore effective nursing management measures for the treatment of critically ill (COVID-19)cases in a designated area hospital where national medical aid teams served in themanner of whole- system- takeover model	Yes	Yes	Case study using mixed methods																	Yes; descriptive study with some statistical data.	Insufficiently clear	No	Not mentioned	Partly	On March 12, 2020, 3,080 critically ill COVID-19 cases were admitted to the designated area, and 1,524 were discharged. The nurses had more than 300 appointments with patient consultation services. All nursing management work was orderly and efficiently completed.	None mentioned	Scientific and comprehensive measures were carried out to produce a homogeneous nursing management system, with medical aid teams, which is a topic of great significance to improving the efficiency of hospital management, treatment efficiency and reducing the incidence of nosocomial infection.	Largely descriptive study. Provides useful description of successful approach, but lack of reliable data to back up wide range of conclusions.	Strengthen and homogenize communications strategies; strengthen training systems and expand talent pools; improve supervision and testing system; proactively approach safety issues
C3	Practice and discussion of outpatient pharmaceutical care based on O2O model during COVID-19 epidemic	Luo Li, Chen Wen, Ma Lin, Liu Ya-ni, Lyu Yong-ng, Zhang Yu, Wu Yong	Peer-Reviewed Article	Hospital Resilience	No explicit use of the term	Intervention level; system specificities; information systems	To provide drug treatment and pharmaceutical care to the patients with chronic diseases, and to reduce the mortality of non-COVID-19 patients and slow down the progression of the disease, and actively explore the online to offline (O2O) model of out patient pharmaceutical care.	Clear objective of intervention, less clear for paper	Unclear	Case study using mixed methods																	Yes; descriptive study with statistical analysis of interview data	Yes	Limitations of intervention, not of study methodology	Yes	Partly	After carrying out pharmaceutical care online, 10 269 patients were interviewed; the main visited departments were cardiology, neurology, infection, endocrinology and other chronic disease departments. Pharmacists dispensed 6 880 prescriptions online and 125 864 boxes/ bottles were dispensed. The age of patients was concentrated between 20 and 70 years old, and the O2O model reached 74.3% of patients over 35, indicating that some middle-aged and elderly patients were able to enjoy online treatment.	Unreasonable prescriptions' are examined. The review rate of prescriptions was 100%, 483 (7.02%) of prescriptions failed to pass this review, due to inappropriate usage and dosage.	020 model was effective and transparent, and was usable by people of varying ages.	Effective paper based on suitable data; some confusion regarding structure.	The development of online outpatient pharmacy service is very important for preventing and controlling the epidemic situation and treating chronic disease. Outpatient pharmacists should actively explore this O2O model; reconstruct the drug supply system with ‘Internet+’ application and rebuild the professional value of pharmacists.
C4	The emergency training strategies of nursing team in the designated hospital for COVID-19 epidemic/	Luo Pei-pei，Cai Lei，Li Li-li，Shao Meng-ye，GUO Qi-qi，FANG Heng-ying	Peer-Reviewed Article	Hospital Resilience	No explicit use of the term	Workforces; Health sector management; context and security; Planning and supporting guidance	To explore the emergency training strategies for nursing team in the designated hospital for the COVID-19 epidemic.	Yes	Yes	Case study using mixed methods																	Yes; descriptive study with statistical analysis of testing data	Yes	Limitations of intervention, not of study methodology	Partly	Partly	The emergency nurse team was three-level and a to- tal of 1，396 nurses in the team completed the relevant training contents. All nurses passed the assessment. By February 18，2020，no nurses were infected with COVID-19.	None mentioned.	Through the hierarchical emergency training program，the professional ability of prevention and disease control ability of nurses can be effectively improved. Their emergency ability and comprehensive ability of solving outbreak of epidemic can be improved. The quality and safety of clinical nursing can be guaranteed.	Simple paper describing simple intervention.	None specified
C5	Independent outpatient unit mode and its role in the department of respiratory and critical care medicine during the outbreak of coronavirus disease 2019	ZHANG Jing-xi, SHI Dong-chen,, SUN Qin-ying1 , NIE Xiao-meng, CHEN Lin. WANG Dong-mei2 , ZHAO Li-jun1 . HUANG Yi1. BAI Chong1*	Peer-Reviewed Article	Hospital Resilience	No explicit use of the term	Health sector management; context and security; Planning and supporting guidance	To introduce the independent outpatient unit mode and explore its role in the department of espiratory and critical care medicine during the outbreak of coronavirus disease 2019 (COVID-19).	Yes	Yes	Case study using mixed methods																	Yes; descriptive study with statistical analysis of hospital data	Yes	Yes	Yes	Yes	The number of outpatients in the Department of Respiratory and Critical Care Medicine was 5 377 before the operation of the independent outpatient unit (10 days before the Spring Festival holiday), which was 15.31% higher than that in the same period of 2019 (4 663). The number of outpatients in the 10 days after the Spring Festival holiday was 702, 86.94% lower than that before the Spring Festival, and 83.43% lower than that in the same period of 2019 (4 236). The number of patients with COVID-19 epidemic history before and after the operation of independent outpatient unit was 25 and 0, respectively (χ2 ＝2.26, P＞ 0.05). The waiting time of outpatients decreased from (178.33±36.24) min before operation to (8.50±3.59) min after operation (t＝10.18, P＜0.01). The total proportion of acute upper respiratory tract infection and acute bronchitis was 46.61% (2 506/5 377) and 34.90% (245/702), respectively (χ 2 ＝34.9, P＜0.01). The proportion of cough with unknown reason was 2.42% (17/702), which was significantly lower than the former (5.41% ［291/5 377］) (χ 2 ＝11.54, P＜0.01). There was no significant difference in the proportion of acute exacerbation of chronic obstructive pulmonary disease and acute attack of asthma before and after the operation of independent outpatient unit (both P＞0.05). The proportion of prescribing medicine for chronic obstructive pulmonary disease and bronchial asthma was 29.34% (206/702), which was significantly higher than the former (15.23% ［819/5 377］) (χ 2 ＝88.23, P＜0.01). The density of patients in the diagnosis and treatment area decreased from (1.85±0.35)/m2 to (0.31±0.08)/m2 (t＝10.52, P＜0.01). There were 7, 7, 5 and 10, 10, 10 medical staff who followed the standard of hand hygiene and wearing mask and work cap before and after the operation of the independent outpatient unit respectively (all P＞ 0.05). The anxiety score of medical staff decreased from (38.33±2.79) before the operation of independent outpatient unit to (33.61±2.38) (t＝4.97, P＜0.01). The satisfaction of the medical staff with the protective measures increased after the operation of the independent outpatient unit than before (9 vs 4), and the difference was statistically significant (χ 2 ＝20.00, P＝0.03).	The limitations of this research are based on the fact that the time was limited and the sample size was small, therefore we were unable to roll out tests based on other pathogenic indicators for virus control; it is necessary, therefore, to do further research into long term infection control effects.	The independent outpatient unit mode of the department of respiratory and critical care medicine is a feasible and optimized mode of outpatient service during the outbreak of COVID-19. It could meet the needs of outpatients, shorten the waiting time, and improve the occupational protection of medical staff. It is also helpful to reduce cross infection and improve the level of prevention and control of nosocomial infection.	Effective paper, well structured, with appropriate consideration of limitations.	None specified
C6	Establishment and implementation of standardized training program on prevention and control of coron- avirus disease 2019 in general hospitals/	WU Xinjuan，GUO Na，CAO Jing，LI Zhen，JIAO Jing，ZHAO Yan-wei，BO Haixin，WANG Wei	Peer-Reviewed Article	Hospital Resilience	No explicit use of the term	Workforces; Health sector management; context and security; Planning and supporting guidance	To develop a standardized training program for the prevention and control of coronavirus disease （COVID-19）infections in general hospitals and evaluate its effectiveness.	Yes	Yes	Quantitative Descriptive													No specific sampling strategy	Unclear: nurses and other medical staff.	Yes: survey and test data	Yes			No	Not mentioned	Partly	7 days after the implementation of the standardized training program，the score of knowledge related to the prevention and control of nosocomial infection rose from 69.02±13.21 to 88.49± 10.57 after the training for medical staff. The score of auxiliary staff was also improved from 62.38 ±13.05 to 75.86±12.19 with statistical significances （P<0.05）. The correct rate of questions and answers by supervisors on the spot rose from 82.69% to 92.31% ，whilethe standard rate of wearing surgical masks increased from 85.36% to 92.86% ，and the correct rate of hand hygiene increased from 92.31% to 96.30%.	None mentioned	The standardized training program for nosocomial infection prevention and control of COVID-19 in general hospitals has effectively improved the knowledge of nosocomial infection prevention and control，the standard rate of wearing masks，and the correct rate of hand hygiene for medical staff and medical assistants	Simple paper describing training intervention. External validity unclear.	None specified
C7	Prevention against coronavirus disease 2019 in community health service centers and tertiary hospitals in Shanghai: a survey of current situation	WANG Hui, WANG Fang-tao, SUN Xiao-ting, XU Xiang-huai, ZHAO Xin-xin	Peer-Reviewed Article	Hospital Resilience	No explicit use of the term	Workforces; Health sector management; context and security	To investigate the current status of infection control of coronavirus disease 2019 (COVID-19) in hospitals of different levels, providing strategies and suggestions for occupational infection prevention.	Yes	Yes	Quantitative Descriptive													Yes	Overrepresentation of certain groups (female, general hospital workers, intermediate level workers)	Yes	Yes (100%)			No	Yes	Yes	A total of 966 valid questionnaires were collected and filled out by the health workers of nine tertiary hospitals and 42 community health service centers (CHSCs) in 15 districts of Shanghai. The training rate of COVID-19 epidemic protective knowledge in CHSCs was higher than that in tertiary hospitals (90.45% [644/712] vs 79.53% [202/254]), the difference was statistically significant (χ2 ＝20.528, P＝0.001). CHSCs had better COVID-19-related knowledges of identifying the corresponding categories of patients (χ2 ＝27.108, P＝0.009), hand disinfection, wearing and taking off protective clothing (χ 2 ＝22.666, P＝0.001), and correctly managing medical waste (χ 2 ＝74.251, P＝0.001). During the implementation of COVID-19 protective measures, the proportion of the CHSCs that could change disposable protective clothing strictly according to needs and protection intensity was significantly higher than that in tertiary hospitals (31.74% [226/712]) vs 25.20% [64/254]) (χ 2 ＝33.229, P＝0.001). However, there were no statistically significant differences in the correct implementation of patient specimen collection, the frequency of changing protective mask, and working hours in hospital every week during the epidemic (all P＞0.05)	None mentioned	CHSCs play an important role in the prevention of the COVID-19 epidemic. There are differences in some measures of epidemic prevention between CHSCs and tertiary hospitals. It is necessary to further improve the measures to reduce the risk of COVID-19 occupational infection in the medical institutions.	Effective quantitative study with appropriate methodology
C8	Urgent recommendation and practice of prevention and control of novel coronavirus disease 2019 (COVID-19) in intensive care units in West China Hospital of Sichuan University during the epidemics	WANG Lingying, HE Lin, DENG Lijing, AN Qi, ZHANG Jinmei, ZHANG Fengming, CHEN Lijun; LUO Yulan,, FENG Mei, LUO Bingru , TANG Menglin	Peer-Reviewed Article	Hospital Resilience	No explicit use of the term	Intervention level; system specificities; information systems	To provide recommendations for the management of intensive care unit patients without novel coronavirus disease 2019 (COVID-19).	Yes	Yes	Qualititative; Scoping Review	Yes, focus group discussions	Yes	Limited consideration	No															Yes	Yes	Yes	We searched 13 321 articles and finally identified 21 liteteratures, then developed 5 major recommendations after two focus group discussions. We used these recommendations in intensive care unit management for 35 days and there was no novel coronavirus infection in patients, medical staff or non-medical staff.	The group were not necessarily evenly represented in terms of rank and gender, and all members were from the same clinical organization. Therefore the representativeness of our findings are limited. The human race currently has a limited understanding of the SARS-CoV-2 virus, therefore the quality of evidence is relatively low. Therefore we still need a stronger basic research foundation to support our findings.	The use of evidence-based medicine for emergency recommendation is helpful for the scientific and efficient management of wards, and is also suitable for the management of general intensive care units in emergent public health events.	Interesting combination of scoping review and practical qualitative data.	(1) Patients should wear medical surgical masks; (2) Family members are not allowed to visit the ward and video visitation are used; (3) It doesn’t need to increase the frequency of environmental disinfection; (4) We should provide proper health education about the disease to non-medical staff (workers, cleaners); (5) Medical staff do not need wear protective clothing.
C9	Application of E-Pass in Screening the Patients in Tertiary General Hostal Under the Outbreak of Novel Coronavirus Pneumonia	LU Xiaojun, HAO Jianling, YANG Hua, CHEN Jue, WANG Zhiyong, LU Xiaoying	Peer-Reviewed Article	Hospital Resilience	No explicit use of the term	Health sector management; context and security	To ensure the safety and speed of medical treatment process among patients in the hospital during the outbreak of novel coronavirus pneumonia (NCP) by using electronic pass (E-Pass).	Clear objective of intervention, less clear for paper	Unclear	Quantitative Descriptive													Convenience Sampling Methods	Unclear	Yes	Yes			No	Yes	Yes	After theapplication of E-Pass, the screening time of outpatients and the time of doctors’ consultation were significantly shorter than before the application of E-Pass (allP<0.001).	None mentioned	The application of an E-Pass can improve efficiency and effectively respond to health emergencies.	Quantitative study with appropriate methodology, but lack of consideration of limitations	The application of an E-Pass can improve efficiency and effectively respond to health emergencies.
C10	Construction and practice of a preparedness and reponse training program for nurses to battle COVID-19	CuiJinrui, HuLuhong, HungLihong, WangHui, WanQing, LiuXueqing, LiuJunya.	Peer-Reviewed Article	Hospital Resilience	No explicit use of the term	Workforces; Health sector management; context and security; Planning and supporting guidance	To develop a preparedness and response training program for nurses tobattle COVID-19,to implement it into practice,and to provide reference for training and utilization of nurses in a serious emerging public health issue	Yes	Yes	Quantitative Descriptive													Convenience Sampling Methods	Unclear	Yes	Yes			No	Yes	Yes	None of them was infected. Of 812 nurses who worked in the isolation wards for one week and returned the questionnaire,731(90.02%) were satisfied with the training and 773 (95.20%) believed they were competent in their Work	None mentioned	Pre-joband on-the-job preparedness and response training can train nurses to better prepare for and more effectively respond to serious emerging public health issues, thus enhancing training effect.	Quantitative study with appropriate methodology, but lack of consideration of limitations	Improve pre-joband on-the-job preparedness and response training
C11	Difficulties and countermeasures for training of medical staff in non-designated hospitals during COVID-19 epidemic	XIA Xian, LI Wei, GAO Hong-yan, WANG Zhi-gang	Peer-Reviewed Article	Hospital Resilience	No explicit use of the term	Workforces; Health sector management; context and security; Planning and supporting guidance	Strengthen the capacity of medical staff to prevent and control general hospitals the outbreak of coronavirus disease (COVID-19), detect and report cases of COVID-19 in a timely manner. because of the risk of the spread of COVID-19 in the hospital	Clear objective of intervention, less clear for paper	Unclear	Case study using mixed methods																	Unclear: single case study, limited methodology	Unclear	No	Yes	Partly	The difficulties in the training were as follows:The traditional and large-scale gathering training modes could not be adopted;the national and local guidelines and programs were various and updated rapidly ; there were a large number of and varied training objects who had different on-duty time and training The Contents Of Training materials were overlapping,some which weren't completely consistent; some of the staff had panic emotions. The corresponding countermeasures were taken	None mentioned	There are difficulties in the training of the medical staff in non-designated hospitals during the COVID-19epidemic, and they can be solved by altering the training mode ,providing adequate study materials,carrying out classified training, strengthening assessment and supervision,adhering evidence-based control of infection and communicating with theriskinatimelymanner	Descriptive case study with limited transferable information.	Alter the training methodology to include evidence based assessments and improved methodology.
C12	Optimal allocation of personal projective equipment and disinfectant support for disinfected medical teams for prevention and control-of COVID- (	ZHANG Xiu-yue, LIU Yi-shan2	Peer-Reviewed Article	Hospital Resilience	No explicit use of the term	Health sector management; context and security; Planning and supporting guidance	To optimize the allocation of personal protective equipment(PPE)and disinfection supplies fordispatched medical teams undertheextremeshortage ofPPE and disinfection suppliesforthepreventionand control of coronavirus disease 2019(COVID-19), and ensure a balanced allocation of PPE and disinfectant supplies between the hospital and their dispatched medical team members.	Clear objective of intervention, less clear for paper	Unclear	Case study using mixed methods																	Yes, consumption of PPE data + surveys.	Yes	Yes	Yes	Yes	80 Available Questionnaires Were Obtained,38.75% (N=31)assisted hospitals the survey team members could provide PPE and disinfection supplies as required,50.00% Of Which Could provide PPE is required,57.50% could provide Disinfection Supplies As Required, only 38.75% of the assisted hospitalscouldfullyprovidePPEand disinfection supplies,3.75% Of the assisted hospitals couldn't Provide PPEand disinfection supplies. The total consumption and initial allocation of surgical mask,latex glove,long latex glove,medical goggles,pail,packaged sanitary and disinfection wipes,individually packed sanitary & disinfection wipes,clean gauze,alcohol-based hand rub(100mL/bottle),and effervescent chlorine disinfectant tablet in three assisted areas were all statistically different(allP<0.05). Consumption Of Surgical Mask,medical protective clothing,long latex glove,medical goggles,face shield,non-joined work clothes,whitecoat,work shoes,and pain in different assisted areas were all significantly different (allP<0.05).	Small sample size: Most hospitals were based on 8 hour shifts, which is not universal	The initial minimum allocation plan of protective and disinfection supplies was based on high-risk occupational exposure and full workload of 8 hours a day,which can meet the actual needs ofdispatched team members at theearlystage. The allocation of protection resources between hospitals and dispatched medical team member during the period of shortage PPE and disinfection supplies is balanced.	Descriptive case study with some transferable information.	Allocation plans should be drawn up taking into account shift length
C13	Investigation and analysis of children's hospital's prevention and control ability against COVID-19	QINXiao-ping*, WANG CHuan-qing, WANG Li, ZHAO Dan-yang, WANG Jun, YANG Jian	Peer-Reviewed Article	Hospital Resilience	No explicit use of the term	Health sector management; context and security	To investigate the diagnosis and treatment of infectious diseases in children's hospitals in China and the response to the SARS-CoV2 outbreak	Yes	Yes	Quantitative Descriptive													Yes (random selection)	Yes	Yes	Yes			No	Yes	Yes	Only 5 (16.67%) out of The 30 children's hospitals have set up fever clinics, and 25 (83.33%) children's hospitals have set up infectious diseases departments. In the event of an epidemic of infectious diseases,such as hand-foot-mouth disease,influenza and other outbreaks ,25 hospitals(83.33%) temporarily changed the general ward to the infectious ward to treat children. Eight(26.67%) Children's hospitals routinely had infectious wards of 20-50 beds.	None mentioned	In general,children's hospitals lacked adequate hardware protection when preventing and controlling sudden epidemics.	Quantitative study with appropriate methodology, but lack of consideration of limitations	It is recommended to establish a children's specialist infectious disease hospital or standardized infectious department ward in a children's hospital,to ensure the treatment of children with infectious diseases
C14	Implementation of 6S methodology combined with visual management in COVID-19 wards of Hubei province	Wang Lingling, Yang Li, Wang Caihong, Ren Yan, Ding Jianling, Li Ping	Peer-Reviewed Article	Hospital Resilience	No explicit use of the term	Health sector management; context and security; Planning and supporting guidance	To explore the management methods for COVID-19wards and help the medical staff who are dispatched to Hubei Province to battle the virus.	Yes	Yes	Case study using mixed methods																	Yes; descriptive information, survey	Yes	Yes	Yes	Yes	After the intervention, the time to take materials was significantly shortened,and the satisfaction rate of medical staff was significantly improved (P<0.01Forall). The scores of nursing quality was increased.	Time was limited, so these methods need further research.	Implementation of 6S methodology and visual management can help the medical staff from other parts China adapt quickly to working environment inCOVID-19ward , thus to enhance work efficiency and satisfaction of medical staff	Quantitative study with appropriate methodology.	Implementation of 6S methodology and visual management can help the medical staff from other parts China adapt quickly to working environment inCOVID-19ward , thus to enhance work efficiency and satisfaction of medical staff
C15	Application of refined management in prevention and control of coronavirus disease 2019 epidemic in non- isolated areas of a general hospital/	XU Caijuan，JIN Jingfen，SONG Jianping，YANG Yan，YAO Meiqi， ZHANG Yuping，ZHAO Ruiyi，CHEN Zhimei	Peer-Reviewed Article	Hospital Resilience	No explicit use of the term	Health sector management; context and security; Planning and supporting guidance	This article summarized the experience in the prevention and control of coronavirus disease 2019（COVID-19） epidemic in non-isolated areas in a general hospital，in order to provide references to implement prevention and control methods of nosocomial infection in non-isolated areas for other general hospitals.	Yes	Yes	Case study using mixed methods																	Yes; descriptive study with some statistical data.	Yes	No	Yes	Partly	There was no secondary COVID-19 infections among staff in the hospital. The rate of mask wearing，the screening rate of epidemiological history and the rate of medical supplies disinfection were all 100% in the hospital. The accuracy rate of mask wearing of patients and their families was 73.79% and the compliance of their hand hygiene was 40.78%.	None mentioned	Refined management strategies for the prevention and control of COVID-19 infection in non-isolated areas of the general hospital are effective. The accuracy rate of mask wearing and hand hygiene compliance of patients and their families need to be further improved	Quantitative study with appropriate methodology, but lack of consideration of limitations	Enforce better mask and hand hygiene of staff and families
C16	Effect Analysis of Training of COVID-19 Coping Strategies in the Hospital	DONG Shu，HU Wen-shuang, ZHOU Qing-tao，et al.	Peer-Reviewed Article	Hospital Resilience	No explicit use of the term	Workforces; Health sector management; context and security	To describe and analyze the knowledge of hospital staff before and after training for COVID-19，and to explore effective training mechanisms and strategies in emergency situations.	Yes	Yes	Quantitative descriptive													Yes (all staff)	Yes	Yes	Yes			No	Not mentioned	Yes	Before the training，the overall knowledge of all staff on epidemic prevention and control was obviously insufficient. After the training，the assessment scores improved significantly，and they continued to improve in multiple exams.	None mentioned	Based on the results of baseline survey，a multi-form，comprehensive， layered，theory-practice-combined，cyclical all-training mechanism and response strategies can help medical insti⁃ tutions respond to COVID-19 quickly and effectively	Good baseline survey with appropriate methodology	A multi-form，comprehensive， layered，theory-practice-combined，cyclical all-training mechanism and response strategies can help medical insti⁃ tutions respond to COVID-19 quickly and effectively
C17	Removed
C18	Survey on self-protection compliance and the satisfaction towards self-protection behaviors among medical staff during the outbreak of COVID-19 /	ZHAO Liting, GUO jinyu, SUN Hong, WANG Ling //	Peer-Reviewed Article	Hospital Resilience	No explicit use of the term	Workforces; Health sector management; context and security	To understand the self-protection compliance and satisfaction towards self-protection behaviors among medical staff during the outbreak of COVID-19	Yes	Yes	Quantitative Descriptive																			No	Yes	Yes	During the epidemic period of COVID-19, self-protection compliance rate at work among medical staff was more than 60.00%. The self-protection compliance rate in daily life among medical staff who rescued Wuhan was significantly higher than that among medical staff who worked in Beijing (P<0.05). The overall satisfaction rate towards self-protection behaviors was 95.83%. The satisfaction rate among medical staff who rescued Wuhan was significantly higher than that among medical staff who worked in Beijing (P<0.001).		During the epidemic period of COVID-19, medical staff are able to follow the principle of two-way protection and perform self-protection behaviors properly to ensure the health service for patients	Quantitative study with appropriate methodology, but lack of consideration of limitations	Implement bidirectional pathways in hospitals to protect patients
C19	Exploration on Rapid Transformation of Novel Coronavirus Pneumonia Isolation Ward	ZHAO Fangfang,LI Li, CHANG Jie,QI Zhi,ZHOU Guobin,CHEN Lishan,CHAI Mingzhen2, WANG Jin2,YANG Ying2,CHENG Yaqing2,XU Kaiyun	Peer-Reviewed Article	Hospital Resilience	No explicit use of the term	Health sector management; context and security; Planning and supporting guidance	To transform the general ward of a hospital into infectious disease isolation ward, in order to provide realistic conditions for admitting the patients diagnosed with novel coronavirus pneumonia.	Clear objective of intervention, less clear for paper	Unclear	Case study using mixed methods																			No	Not mentioned	Yes	After 48 hours of reconstruction,the ward was transformed into two warehouses,two dressing rooms, two undressing rooms,to disposal rooms,two treatment rooms,and three bufferrooms; each functional area was clearly divided, monitoring and rescue equipment were added. A ward meeting the protection standard of infectious disease solution area was finally formed.	None mentioned	The medical isolation ward of infectious diseases cannot only ensure safety, but also save human resources, which can reduce the infection exposure of medical staff.	Descriptive case study with some transferable information.	Implement medical isolation ward transformation quickly and according to strict guidelines
C20	Removed																												No	Yes	Yes
C21	Nursing management in isolation wards for coronavirus disease 2019 in a general hospital under a joint rescue model	FENG Mei，WANG Qian，SU Jie，CAO Xiaoyi，WANG Wenxiu，WU Xiaoling，WU Ying，ZHU Jing，ZHANG Yanlin，LI Lingli，JIANG Yan	Peer-Reviewed Article	Hospital Resilience	No explicit use of the term	Workforces; Health sector management; context and security	To explore modes and effects of emergency nursing management in isolation wards for coronavirus disease 2019 （COVID-19） in a general hospital under a joint rescue model.	Yes	Yes	Case study using mixed methods																			No	Potentially	No	With the close cooperation of medical staff，the joint rescue and support model has been carried out smoothly. 97 cases with COVID-19 were treated in wards from January 27 to March 15th, 2020; 84 cases (86.59%) were cured and discharged； 1 patient died （1.03%）. There was no nosocomial infection and cross infection among medical staff.	None mentioned	The implementation of the joint rescue model can achieve human resources support and professional technical support，improve the hospital conditions and deficiency of oxygen, increase the cure rate，avoid nosocomial infection，and promote physical and mental health of nursing staff.	Descriptive case study with some transferable information.	Implement joint rescue model to support HR teams.
C22	Nursing care of 37 imported cases with coronavirus disease 2019 under cross-cultural background/	ZHANG Zhigang,CAI Xiaolin,MA Fangli,WU Yuchen,CHEN Ke,FU Xiaoyan,HE Jufang,WEI Huaping	Peer-Reviewed Article	Hospital Resilience	No explicit use of the term	Workforces; context and security; cultural and social values	To analyze the specific therapeutic methods and their effects of 37 imported cases with coronavirus disease 2019 （COVID-19） based on the cross-cultural nursing theory.	Yes	Yes	Case study using mixed methods																	Single case study with some descriptive statistics	No	No	Not mentioned	Partly	Based on the model of Leininger cross cul- ture theory，we can meet the multicultural needs of patients，and there is no catering errors，prayer related conflicts， nursing related complications，and nursing disputes and complaints. On the basis of respecting patients' religious be- lief，the compliance of patients with treatment and the nursing satisfaction were improved.	None mentioned	For imported ethnic patients with COVID-19，it is crucial to provide multi-cultural，personalized nursing care based on their cul- tural needs.	Interesting topic, but new data very limited	For imported ethnic patients with COVID-19，it is crucial to provide multi-cultural，personalized nursing care based on their cul- tural needs.
C23	Practice and function of transitional wards in treatment of non-coronavirus disease 2019 patients	LIANG Xiao-ming, DENG Bo-rong, JIN Cheng, TONG Xiao-ling	Peer-Reviewed Article	Hospital Resilience	No explicit use of the term	Health sector management; context and security; Planning and supporting guidance	To describe the establishment of a transitional ward, enforcement of screening and exclusion procedures.	Yes	Yes	Case study using mixed methods																	Single case study with some descriptive statistics	Yes	No	Not mentioned	Partly	We scientifically formulated and smoothly operated various programs and procedures for the treatment of emergency and critical patients, so that non- COVID-19 patients can be treated in time, ensuring medical safety and nursing quality, also effectively avoiding the spread of COVID-19 in non-isolated areas of the hospital, which has played a very important role at the outbreak stage of the epidemic.	None mentioned	Transitional areas play important roles in saving equipment and preventing nosocomial infection.	Descriptive case study with limited transferable information.	Implement transitional areas within hospitals
C24	Emergency response and management in delivery room during the epidemic of COVID-19	Yang Lingyan, Zhang Fan, Liu Li, Zeng Tieying,Wang Hui	Peer-Reviewed Article	Hospital Resilience	No explicit use of the term	Health sector management; context and security; Planning and supporting guidance	The study examines the strengthening of outbreak management policies in the maternity ward, in order to reduce the risk of nosocomial infection.	Yes	Yes	Case study using mixed methods																	Single case study with some descriptive statistics	Yes	No	Potentially	Partly	37 mothers were confirmed or suspected of having COVID-19; their children were put into isolation for 14 days, and only one of them received a positive COVID test. There were no infections of mothers or healthcare staff.	None mentioned	Despite limitations in materials, the maternity ward succeeded in carrying out essential procedures despite active infections;	Descriptive case study with limited transferable information.	Prioritize protection for mothers and babies in maternity ward.
C25	Preparation and management of emergency nursing team to treat COVID-19	Zhao Qinghua, Liu Jie, Li Yu, Jia Wenbi, Ding Fu, Xie Weibo, Jia Wenna, Xiao Mingzhao	Peer-Reviewed Article	Hospital Resilience	No explicit use of the term	Workforces; Health sector management; context and security	To summarize the preparation and management work of establishing emergency nursing team to treat coron－ avirus disease 2019（COVID-19），so as to provide reference for better public health emergencies in the future.	Yes	Yes	Case study using mixed methods																	Single case study with some descriptive statistics	Yes	Limitation of intervention, not study	Not mentioned	Partly	：From January 24 to April 8，12 batches including 68 nurses were allocated to support the key departments in the hospital；from January 26 to February 25，5 batches including 143 nurses were sent to Hubei Province，with 33-58 days of first-line working.	None mentioned	Faced with the major public health emergencies effective and reasonable deployment of the nursing management department in time can guarantee the operation of nursing human resources in and out of the hospital.	Descriptive case study with some transferable information.	Effective and reasonable deployment of the nursing management department in time can guarantee the operation of nursing human resources in and out of the hospital.
C26	Prevention and Control of Nosocomial Infection of COVID-19 in Healthcare Workers： Recommendation of the Third Affiliated Hospital of Sun Yat-sen University	The Medical Working Group of the Third Affiliated Hospital of Sun Yat-sen University for Prevention and Control of COVID-19 Nosocomial Infection	Peer-Reviewed Article	Hospital Resilience	No explicit use of the term	Workforces; Health sector management; context and security	Our study aims to write a practical prevention and control management plan scientifically for medical staff by drawing upon national prevention & control guidelines and the consensus of clinical experts and combining with our own first-line treatment experience.	Yes	Yes	Case study using mixed methods																	Single case study with some descriptive statistics	Yes	Yes	Potentially	Partly	The management plan we developed through institutionalization，standardized management and process control，timely monitoring of the feedback of the existing problems and real-time improvements，has helped achieve our team′s goal of“zero infection”when applied in some hospitals in the epidemic area.	As the paper was based on a single team's experience, the applicability of the process and policies mentioned in the article requires further work.	A practical prevention and control management plan scientifically for medical staff by drawing upon national prevention & control guidelines and the consensus of clinical experts and combining with our own first-line treatment experience can help address the COVID crisis in a given hospital.	Paper drawing up guidelines based on experience. Notes that it is only for advice, and not necessarily broadly applicable.	Strategies should be developed holistically, using real time data and regular communication, in order to determine management strategies.
C27	Construction and application of nursing management scheme for suspected COVID-19 of isolation ward	LI Yinghua，LI Suhong，LI Xiaojin，TAN Qinghua	Peer-Reviewed Article	Hospital Resilience/ Worker Resilience	No explicit use of the term	Workforces; Health sector management; context and security; Planning and supporting guidance	To explore the nursing management plan and application for the treatment of suspected new coronavirus pneumonia isolation ward.	Yes	Yes	Case study using mixed methods																	Yes, questionnaire data with descriptive case study	Yes	No	Not mentioned	Partly	Before entering the isolation ward，the nurse's SAS score was （39.15±5.29）. Through the construction and application of the nursing management plan in the isolation ward，the nurse's SAS anxiety level decreased to（29.18±6.67）after 2 weeks of work，and before entering the isolation ward，The difference was statistically significant（P<0.05）. From January to March 2020，a total of 50 patients with suspected new coronary pneumonia were admitted to the Department of Infectious Diseases of our hospital，2 were diagnosed，and 4 patients were highly suspected to be transferred to the hospital to continue observation. At the same time，no cross-infection occurred between doctors and patients.	None mentioned	In the special period of the outbreak，through the construction and application of nursing management schemes，the admission of patients with suspected new coronary pneumonia was ensured smoothly，the nurses' mood was stabilized and cross- infection in the hospital was avoided.	Descriptive case study with some transferable information.	Nursing management schemes should be devised to improve adherence to protocols
C28	Construction of coronavirus disease 2019 prevention and control strategy in specialized hospital based on disaster vulnerability analysis/	YU Man，ZHANG Qingwei，YANG Qiaofang，WANG Jing，HAO Ruonan， ZHANG Linhong	Peer-Reviewed Article	Hospital Resilience	No explicit use of the term	Workforces; Health sector management; context and security; Planning and supporting guidance	To perform a Hazard Vulnerability Analysis of prevention and control of coronavirus disease 2019 （COVID-19） in specialized hospitals，and development of strategies for prevention and control of COVID-19 in spe- cialized hospitals.	Yes	Yes	Quantitative descriptive													Yes, single hospital convenience sampling	Unclear	Yes	Yes			No	Yes	Partly	Higher than 50% of risk events included crowd gathering （62.73% ），virus transmission when transferring suspected or confirmed patients （53.17%），and medical staff infected（51.62%）；fever patients were promptly and effectively treated，and no case oc- curred COVID-19 Transmission Event.		The COVID-19 prevention and control strategy in specialized hospitals based on Hazard Vulnerability Analysis has a good application effect. It can effectively identify and evalu- ate the risks of hospital prevention and control，and then optimize the prevention and control strategies to ensure patient safety.	Unclear whether conclusions are justified.	Hazard vulnerability analysis should be applied to areas at risk of epidemic outbreaks
C29	Analysis of application effect of the reorganization system management mode in nursing management of coronavirus disease 2019 isolation ward/	CHEN Qiaoling，CHEN Meirong，ZHENG Yan，LU Shenlei，LI Bixia， LAN Yuling，LIN Yu	Peer-Reviewed Article	Hospital Resilience	No explicit use of the term	Workforces; Health sector management; context and security; Planning and supporting guidance	To explore the ward nursing management mode on the epidemic situation of coronavirus disease 2019 （COVID-19） isolation ward.	Yes	Yes	Case study using mixed methods																	Case study with limited data	No	No	Not mentioned	No	The strategy employed was effective in improving the management of nursing human resources，improving the construction of nursing specialty，reducing hospital infection control and improve patient satisfaction.	No evidence of guaranteeing the effective implementation of such a policy	The reorganization system management pattern adapts to COVID-19 isolation ward management.	Descriptive case study with limited transferable information.	Reorganization of nurses system management pattern according to isolation ward needs can be effective
C30	Nursing management and experience of the general ward in the fight against the coronavirus disease 2019/	ZHENG Yuzhen，LIU Hui，LI Xiaohua，ZHANG Guoxiang	Peer-Reviewed Article	Hospital Resilience	No explicit use of the term	Workforces; Health sector management; context and security; Planning and supporting guidance	To explore the experiences of the nursing management of the general ward during the COVID-19 outbreak	Yes	Yes	Case study using mixed methods																	Single case study with some descriptive statistics	Yes	Yes	Potentially	Partly	Establishing a linking mechanism between government and hospitals，hospitals and the community and between the fields of medicine, nursing and logistics can be effective at meeting the needs of patients in hospital，but also effectively control the flow of personnel，so as to effectively prevent the cross infection in hospital.	Because of time limitations, this study was unable to analyse other factors, and obtain objective measures to back up our conclusions.	Nursing management strategies successfully prevented mass infection events.	Descriptive case study with limited transferable information.	Improved linking mechanisms between hospitals, governments and communities should be established
C31	Study on the experience of medical and nursing services supported by mobile health care for patients dur- ing the epidemic of coronavirus disease 2019	LI Na，HUANG Yuting，ZHANG Xueying，HUANG Wanwei，	Peer-Reviewed Article	Hospital Resilience	No explicit use of the term	Workforces; Health sector management; context and security; Planning and supporting guidance	To explore the medical and nursing service experience under mobile health care in breast cancer patients during the outbreak of coronavirus disease 2019 （COVID-19）	Yes	Yes	Qualitative	Yes, semi-structured interviews	Yes, Colaizzi's analysis method	Yes	No															No	Yes	Yes	Two themes regarding experience of using mobile health care in breast cancer patients during the outbreak of COVID-19 were extracted， including：good experience（reducing the time for returning to hospital，shorten the visit time，avoid medication delay， and reduce the accompanying staff）；Insufficient experience （insufficient effective publicity，insufficient habit formation， insufficient technology development，and insufficient demand matching）.	None mentioned	Mobile health care was an effective way to improve the safety of diagnosis and treatment of patients under public health emergencies，and had achieved good response effect. However，due to the influence of traditional medical behavior，mobile health care still needs to be developed and promoted.	Good methodology, insufficient consideration of limitations	Mobile health care still needs to be developed and promoted.
C32	Pre-hospital treatment and transport strategy for patients with coronavirus disease 2019	/LAI Kailan，HUANG Sang，LU Qing，YU Cuixiang	Peer-Reviewed Article	Hospital Resilience	No explicit use of the term	Health sector management; context and security	Summarize the experience gained from pre-hospital treatment and transfer strategies for 151 negative pressure ambulance transfers and 184 patients with suspected and confirmed coronavirus disease 2019.	Yes	Yes	Case study using mixed methods																	Single case study with some descriptive statistics	Yes	No	Not mentioned	Partly	184 patients with suspected and confirmed to be infected with coronavirus disease 2019 were successfully transferred in the city and escorted to relevant departments safely. The transfer process was smooth，and none of the medical staff，drivers and disinfectants involved in the transfer were infected.	None mentioned	Efficient and professional pre-hospital treatment and transfer strategies are important guarantees to en- sure the safety of patients with coronavirus disease 2019 and prevent cross infection.	Descriptive case study with limited transferable information.	Efficient and professional pre-hospital treatment and transfer strategies are important guarantees to en- sure the safety of patients with coronavirus disease 2019 and prevent cross infection.
C33	Construction and practice of home care system for chronic wound based on internet platform under the prevalence of coronavirus disease 2019/	ZHU XiaoMei，CHEN Yongyi，WEI Di，LI Xuying，TANG Xinhui， CHEN Yupan，LIU Huayun，ZHANG Yang	Peer-Reviewed Article	Hospital Resilience	No explicit use of the term	Health sector management; context and security; Planning and supporting guidance	To explore the construction and practical effect of chronic wound home care system based on internet platform under coronavirus disease 2019.	Yes	Yes	Case study using mixed methods																	Case study with survey on patient satisfaction and knowledge	Yes	No	Potentially	Yes	During the period from January 23 to February 11，2020，41 patients with chronic wounds were treated with home care service based on the network platform；the wound rehabilitation progress was smooth；no cases return to hospital；patient satisfaction was 100%；anxiety had been relieved；the full score rate of patients' chronic wound related knowledge was 92.68%.	None mentioned	Under the condition of coronavirus disease 2019，more patients with chronic wounds need home care service. The home care mode based on internet platform has its advantages in special epidemic situation，which cannot only meet the needs of changing dressing at home for chronic wound patients，but also effectively alleviate the burden of epidemic prevention and control in medical institutions.	Relevant and interesting study with some methodological problems	Chronic wound treatment can be aided by internet platform support
C34	Nursing management strategy for COVID-19 isolation ward	Han Huiwu, Deng Guiyuan, Zhou Shi, Li Li,Yue Liqing,Zhou Jianhui, Wang Qingxia	Peer-Reviewed Article	Hospital Resilience	No explicit use of the term	Workforces; Health sector management; context and security; Planning and supporting guidance	To explore the nursing management plan and application for the treatment of suspected new coronavirus pneumonia isolation ward.	Yes	Yes	Case study using mixed methods																	Single case study with some que+stionnaire-based statistics	Unclear use of statistics	No	Unclear	Partly	No HCW infections occurred up until 3 March 2020, by which time 30 out of 130 cases had been discharged	None mentioned	Through staff training, staffing and scheduling, establishment and implementation of various systems, such as the "five links" system, including procedures, psychological counseling and nutritional protection of medical staff, strengthening quality control and link management, led to effective management of the virus.	Descriptive case study with limited transferable information.	Holistic approaches to training, staffing and scheduling etc. should be devised together in areas affected by the virus.
C35	Analysis on prevention and control measures and medical resources of obstetrical hospital during the epidemic period of COVID⁃19 in Guangdong Province	HUANG Meijuan*，QIU Yuchun*，HU Qibing*，BIAN Bi⁃ yun，WANG Zilian，WANG Zhijian，NIU Jianmin，FAN Shangrong，ZHONG Wenbin，YIN Baomin，GONG Xiao⁃ qian，WEN Jiying，GUO Xiaoling，LI Ruiman，HOU Hongying，LIU Huishu，SHEN Yuqing，ZHAO Yangyu， CHEN Dunjin.	Peer-Reviewed Article	Hospital Resilience	No explicit use of the term	Health sector management; context and security; Planning and supporting guidance	To describe and analyse the prevention and control measures and the medical resources of obstetrical hospital for COVID ⁃ 19 in Guangdong province.	Yes	Yes	Quantitative Descriptive													Convenience sampling	Unclear	Yes	Yes			No	Yes	Yes	A total of 294 obstetrical hospitals were surveyed， 293 established leading groups for the prevention and treatment of COVID ⁃19 and formulated work plans. 278 obstetrical hospitals had enough doctors and nurses to provide epidemic prevention and control and normal diagno⁃sis and treatment，and 233 obstetrical hospitals opened free hotline for epidemic consultation. All obstetrical hospitals have strengthened the management of the pregnant woman and all doctors and nurses have completed training about the prevention and control of COVID⁃19. 87.8% of obstetrical hospitals are equipped with fever clinics，and only 13.6% of obstetrical hospitals had no shortage of medical protective materials. The outpatient rate，antenatal care rate and follow⁃up rate of obstetrical hospital decreased significantly，and 186 of them provided online medical services	None mentioned	Most hospitals had made a number of necessary changes to adapt to the pandemic, but some remained insufficient to potential needs.	Good comparative study, highly relevant to resilience, but lack of consideration of limitations.	All obstetrical hospitals in Guangdong need to continue to strengthen the implementation of epidemic prevention and control measures，the formulation of maternal medical procedures and emergency plans.
